# Genome-wide meta-analyses of non-response to antidepressants identify novel loci and potential drugs

**DOI:** 10.1101/2024.07.13.24310361

**Authors:** Elise Koch, Tuuli Jürgenson, Guðmundur Einarsson, Brittany Mitchell, Arvid Harder, Luis M. García-Marín, Kristi Krebs, Yuhao Lin, Ying Xiong, Estonian Biobank Research Team, Yi Lu, Sara Hägg, Miguel E. Rentería, Sarah E. Medland, Naomi R. Wray, Nicholas G. Martin, Christopher Hübel, Gerome Breen, Thorgeir Thorgeirsson, Hreinn Stefánsson, Kári Stefánsson, Lili Milani, Ole A. Andreassen, Kevin S. O’Connell

## Abstract

Antidepressants exhibit a considerable variation in efficacy, and increasing evidence suggests that individual genetics contribute to antidepressant treatment response. Here, we combined data on antidepressant non-response measured using rating scales for depressive symptoms, questionnaires of treatment effect, and data from electronic health records, to increase statistical power to detect genomic loci associated with non-response to antidepressants in a total sample of 135,471 individuals prescribed antidepressants. We performed genome-wide association meta-analyses, leave-one-out polygenic prediction, and bioinformatics analyses for genetically informed drug prioritization. We identified two novel loci associated with non-response to antidepressants and showed significant polygenic prediction in independent samples. In addition, we investigated drugs that target proteins likely involved in mechanisms underlying antidepressant non-response, and shortlisted drugs that warrant further replication and validation of their potential to reduce depressive symptoms in individuals who do not respond to first-line antidepressant medications. These results suggest that meta-analyses of GWAS utilizing real-world measures of treatment outcomes can increase sample sizes to improve the discovery of variants associated with non-response to antidepressants.

## Supplementary_tables for "Genome-wide meta-analyses of non-response to antidepressants identify novel loci and potential drugs" (part 1 of 4)

### Sheet: Table S1
Heterogeneity test to investigate if the effect of genome-wide significant SNPs is consistent across the datasets
Meta-analysis	SNP	A1	A2	Weight	Zscore	P-value	Direction	HetISq	HetChiSq	HetDf	HetPVal
Non-response to SSRIs	rs1106260	T	C	53286.86	4.577	4.708e-06	++-+++-	61.8	15.714	6	0.01537
Non-response to SSRIs/SNRIs	rs12449123	T	C	78326.17	5.231	1.684e-07	++-+++	28.8	7.018	5	0.2193
	rs60847828	T	C	78326.17	5.330	9.834e-08	++-+++	32.4	7.395	5	0.1929
	rs17683042	T	C	73819.50	-5.359	8.37e-08	-----+	2.5	5.130	5	0.4002

### Sheet: Table S2
SSRI non-response loci achieving suggestive significance (p<1e-5), from meta-analysis including all samples
SNP	CHR	BP	PVAL	A1	A2	N	NCASE	NCONTROL	Z	BETA	SE	FRQ	DIRECTION
rs1106260	9	138136174	3.551e-08	T	C	58140.4	19594	56297	5.51184	0.0491	0.0089	0.6259	++-+++-
rs4884091	13	78973223	6.38e-08	A	G	58140.4	19594	56297	5.40781	0.0585	0.0108	0.1969	-++++-+
rs9318544	13	78973603	1.532e-07	T	C	58140.4	19594	56297	5.24867	0.059	0.0112	0.1775	-++++-+
rs9574231	13	78986014	2.422e-07	T	C	58140.4	19594	56297	5.16363	0.0575	0.0111	0.1817	-++++-+
rs4278634	13	78974316	3.126e-07	T	G	58140.4	19594	56297	5.11569	0.0568	0.0111	0.1835	-++++-+
rs62572867	9	138111695	4.397e-07	T	C	53685.4	18288	50435	-5.05091	-0.045	0.0089	0.4142	--?---+
rs6517046	21	32926897	6.035e-07	T	C	58140.4	19594	56297	4.99009	0.0471	0.0094	0.2976	-+++++-
rs60847828	16	8486397	6.391e-07	T	C	58140.4	19594	56297	4.97901	0.0982	0.0197	0.0508	++-++++
rs2876725	13	78971895	7.992e-07	T	C	58140.4	19594	56297	-4.93556	-0.049	0.0099	0.7479	-----+-
rs12449123	16	8488758	8.992e-07	T	C	58140.4	19594	56297	4.91251	0.0972	0.0198	0.0506	++-++++
rs145475661	1	223711246	9.587e-07	T	C	24429.2	7501	32870	-4.89993	-0.3953	0.0807	0.0178	??--?--
rs56067558	9	138135391	9.838e-07	A	G	58140.4	19594	56297	4.89485	0.0423	0.0086	0.5283	++++++-
rs11788948	9	138135215	1.183e-06	A	G	58140.4	19594	56297	4.85846	0.0418	0.0086	0.5099	++-+++-
rs185844412	14	76688544	1.321e-06	A	T	36150.4	13205	28637	4.83657	0.1921	0.0397	0.0145	++++???
rs7493172	14	80954726	1.582e-06	A	G	26470.8	8602	28688	-4.80059	-0.1721	0.0358	0.9083	-???---
rs138292522	4	38434085	1.699e-06	T	C	53104.6	18136	49544	-4.78628	-0.1605	0.0335	0.9808	+---?+-
rs72636265	16	8485455	2.275e-06	A	G	58140.4	19594	56297	4.72732	0.0911	0.0193	0.0531	++-+++-
rs76073548	12	63034509	2.323e-06	C	G	43799.7	15699	36197	-4.72308	-0.1254	0.0265	0.0309	-----??
rs4684300	3	16815668	2.427e-06	A	G	51235.4	17294	49389	-4.71417	-0.0529	0.0112	0.194	--+?---
rs2084531	3	16815989	2.503e-06	A	G	51235.4	17294	49389	4.70789	0.0524	0.0111	0.8016	++-?+++
rs372219	1	83151661	2.899e-06	A	G	24429.2	7501	32870	4.67785	0.14	0.0299	0.111	??++?++
rs80075161	1	214968156	2.947e-06	T	C	37723.6	12208	41458	-4.67448	-0.313	0.067	0.0203	-?-----
rs13102515	4	148959553	3.103e-06	C	G	43799.7	15699	36197	-4.66388	-0.0932	0.02	0.9436	-----??
rs11789287	9	138115403	3.192e-06	T	G	58140.4	19594	56297	-4.65806	-0.0436	0.0094	0.3075	--+---+
rs17683042	16	8474061	3.392e-06	T	C	53685.4	18288	50435	-4.64553	-0.0908	0.0195	0.9466	--?---+
rs7694202	4	131644865	3.74e-06	A	G	58140.4	19594	56297	-4.62533	-0.0405	0.0087	0.5785	-------
rs35150028	16	8484045	3.745e-06	A	G	58140.4	19594	56297	4.62505	0.0895	0.0193	0.0526	++-+++-
rs74498114	14	76740756	3.84e-06	T	C	58016.9	19540	56280	4.61986	0.1227	0.0266	0.0274	-++++++
rs61886263	11	21584665	3.99e-06	A	G	58140.4	19594	56297	-4.6119	-0.0702	0.0152	0.9116	---+--+
rs35815639	16	8484546	4.143e-06	A	G	58140.4	19594	56297	-4.60408	-0.0864	0.0188	0.9437	--+---+
rs191082986	1	9472345	4.616e-06	A	G	24429.2	7501	32870	4.58152	0.4167	0.0909	0.0118	??++?++
rs1110184	9	138111032	4.801e-06	T	C	58140.4	19594	56297	4.5733	0.041	0.009	0.6329	++-+++-
rs143261258	1	223675991	4.801e-06	A	G	24429.2	7501	32870	-4.5733	-0.3689	0.0807	0.0178	??--?--
rs10482986	21	29022289	5.057e-06	A	G	58140.4	19594	56297	-4.56241	-0.0981	0.0215	0.0426	+------
rs78337810	5	33923827	5.103e-06	A	G	30799.5	9908	34550	4.56051	0.0966	0.0212	0.2762	+?+?+++
rs142980719	14	76586138	5.128e-06	A	G	57834.5	19464	56224	4.55948	0.1622	0.0356	0.0155	++++++-
rs8045029	16	9097936	5.169e-06	C	G	43799.7	15699	36197	-4.55781	-0.052	0.0114	0.2068	----+??
rs11946375	4	1313488	5.203e-06	T	C	58140.4	19594	56297	-4.55643	-0.0395	0.0087	0.5683	----+--
rs77143625	3	35685730	5.387e-06	A	G	58140.4	19594	56297	4.54912	0.1228	0.027	0.0267	+++-+++
rs139606054	15	54647786	5.812e-06	T	C	58140.4	19594	56297	4.53312	0.1238	0.0273	0.0265	+++-+++
rs6501116	16	8469190	5.866e-06	T	G	58140.4	19594	56297	4.53116	0.0896	0.0198	0.0499	++-+++-
rs4141505	16	8467728	6.086e-06	A	G	58140.4	19594	56297	4.52338	0.0895	0.0198	0.0499	++-+++-
rs34924031	4	148969031	6.119e-06	T	C	58140.4	19594	56297	-4.52224	-0.0873	0.0193	0.9463	-----+-
rs189286391	10	110855282	6.21e-06	A	C	44576.1	15157	42091	4.51911	0.1907	0.0422	0.0137	+++??++
rs28513302	16	8484421	6.43e-06	T	C	58140.4	19594	56297	-4.51173	-0.0846	0.0187	0.9436	--+---+
rs71616576	4	148969456	6.897e-06	T	C	58140.4	19594	56297	-4.49684	-0.0869	0.0193	0.9465	-----+-
rs4974604	4	1345798	7.481e-06	T	C	58140.4	19594	56297	-4.47952	-0.0386	0.0086	0.4705	----+--
rs12444380	16	8470217	7.789e-06	T	C	58140.4	19594	56297	4.4709	0.0884	0.0198	0.0499	++-+++-
rs35874330	21	47474281	8.029e-06	T	C	58140.4	19594	56297	4.46441	0.0583	0.0131	0.1262	+++++-+
rs143656936	12	20497081	8.048e-06	T	C	46308.3	15890	42653	4.4639	0.0901	0.0202	0.9434	+++??++
rs897150	8	126576702	8.107e-06	A	G	58140.4	19594	56297	-4.46234	-0.0418	0.0094	0.2995	-----++
rs2546097	5	94728631	8.531e-06	T	G	58140.4	19594	56297	4.45141	0.0429	0.0096	0.7231	++-+++-
rs2122911	16	8476028	9.105e-06	T	C	58140.4	19594	56297	4.4374	0.0878	0.0198	0.05	++-+++-
rs77099365	10	107783180	9.117e-06	T	C	58016.9	19540	56280	4.43712	0.1028	0.0232	0.0364	-++-++-
rs8039091	15	86783250	9.256e-06	A	C	58140.4	19594	56297	4.43386	0.0405	0.0091	0.3353	++++-+-
rs118025675	14	76736660	9.496e-06	A	G	53104.6	18136	49544	4.42834	0.12	0.0271	0.0283	-+++?++
rs117898271	11	22236189	9.507e-06	A	G	58140.4	19594	56297	4.42809	0.089	0.0201	0.0486	+++++++
rs4786241	16	8481181	9.591e-06	T	C	58140.4	19594	56297	4.42619	0.0875	0.0198	0.0501	++-+++-
rs73349256	10	107787593	9.655e-06	T	C	58016.9	19540	56280	4.42476	0.1022	0.0231	0.0367	-++-++-
rs1406185	16	8473203	9.737e-06	A	C	58140.4	19594	56297	-4.42293	-0.0846	0.0191	0.9461	--+---+
rs4786240	16	8477004	9.766e-06	T	C	58140.4	19594	56297	4.42229	0.0875	0.0198	0.05	++-+++-
rs2546099	5	94722891	9.812e-06	A	G	58140.4	19594	56297	4.42128	0.042	0.0095	0.712	++-+++-
rs7582792	2	42380178	9.895e-06	C	G	43799.7	15699	36197	4.41946	0.0408	0.0092	0.5833	++-+-??
rs61837874	1	223623363	9.96e-06	A	G	26470.8	8602	28688	4.41804	0.101	0.0229	0.2735	+???+++

### Sheet: Table S3
SSRI non-response loci achieving suggestive significance (p<1e-5), from meta-analysis restricted to samples where treatment response was measured using questionnaires
SNP	CHR	BP	PVAL	A1	A2	N	NCASE	NCONTROL	Z	BETA	SE	FRQ	DIRECTION
rs4884091	13	78973223	8.291e-08	A	G	45385.9	14887	47709	5.36068	0.0599	0.0112	0.1979	+++-+
rs1106260	9	138136174	1.987e-07	T	C	45385.9	14887	47709	5.20055	0.0478	0.0092	0.6252	+-++-
rs9318544	13	78973603	2.022e-07	T	C	45385.9	14887	47709	5.1973	0.0602	0.0116	0.1787	+++-+
rs9574231	13	78986014	2.368e-07	T	C	45385.9	14887	47709	5.16785	0.0594	0.0115	0.1828	+++-+
rs4278634	13	78974316	2.776e-07	T	G	45385.9	14887	47709	5.13805	0.0588	0.0115	0.1845	+++-+
rs6517046	21	32926897	4.138e-07	T	C	45385.9	14887	47709	5.0625	0.0492	0.0097	0.2993	++++-
rs541192201	7	124974888	5.589e-07	A	G	17331.9	5201	25962	5.0049	1.5962	0.3189	0.0014	?+?++
rs145475661	1	223711246	9.587e-07	T	C	24429.2	7501	32870	-4.89993	-0.3953	0.0807	0.0178	?----
rs74498114	14	76740756	9.941e-07	T	C	45385.9	14887	47709	4.8928	0.133	0.0272	0.0276	+++++
rs62572867	9	138111695	1.025e-06	T	C	41013.5	13581	41847	-4.88678	-0.0451	0.0092	0.4137	-?--+
rs190870883	12	88304094	1.188e-06	A	G	17331.9	5201	25962	-4.85763	-0.5709	0.1175	0.9887	?-?--
rs138292522	4	38434085	1.357e-06	T	C	45385.9	14887	47709	-4.83122	-0.1632	0.0338	0.9807	---+-
rs118025675	14	76736660	1.605e-06	A	G	45385.9	14887	47709	4.7977	0.1314	0.0274	0.0284	+++++
rs139497755	14	48672720	1.794e-06	A	G	17331.9	5201	25962	-4.77534	-0.9659	0.2023	0.9961	?-?--
rs62355925	5	107129737	1.821e-06	T	C	17331.9	5201	25962	-4.77234	-1.4882	0.3118	0.9983	?-?--
rs570615070	11	11316611	1.915e-06	T	C	17331.9	5201	25962	4.76219	1.0578	0.2221	0.0031	?+?++
rs185844412	14	76688544	1.988e-06	A	T	31447.7	10992	27609	4.75464	0.19	0.04	0.0146	+++??
rs11946375	4	1313488	2.001e-06	T	C	45385.9	14887	47709	-4.75332	-0.0426	0.009	0.5671	-----
rs2876725	13	78971895	2.113e-06	T	C	45385.9	14887	47709	-4.74231	-0.0486	0.0102	0.7471	---+-
rs535648583	5	5217256	2.12e-06	A	G	17331.9	5201	25962	4.74164	1.9616	0.4137	0.0013	?+?++
rs727051	7	49746554	2.15e-06	T	C	45385.9	14887	47709	-4.73879	-0.0476	0.01	0.2699	-----
rs185684876	4	55576337	2.175e-06	T	C	17331.9	5201	25962	4.73644	0.7025	0.1483	0.9849	?+?++
rs60847828	16	8486397	2.266e-06	T	C	45385.9	14887	47709	4.72813	0.0956	0.0202	0.051	+-+++
rs572695966	5	45536666	2.667e-06	A	C	17331.9	5201	25962	4.69493	1.4279	0.3041	0.0017	?+?++
rs184926105	9	26495393	2.767e-06	T	G	17331.9	5201	25962	-4.6874	-1.3793	0.2943	0.9982	?-?--
rs372219	1	83151661	2.899e-06	A	G	24429.2	7501	32870	4.67785	0.14	0.0299	0.111	?++++
rs112914966	2	234820075	2.943e-06	T	C	17331.9	5201	25962	4.67476	0.7145	0.1529	0.0059	?+?++
rs12449123	16	8488758	3.266e-06	T	C	45385.9	14887	47709	4.65334	0.0944	0.0203	0.0507	+-+++
rs181435154	13	27154186	3.444e-06	A	G	17331.9	5201	25962	4.64239	1.4981	0.3227	0.0018	?+?++
rs56067558	9	138135391	3.518e-06	A	G	45385.9	14887	47709	4.638	0.0414	0.0089	0.5289	++++-
rs11788948	9	138135215	3.595e-06	A	G	45385.9	14887	47709	4.63352	0.0412	0.0089	0.5101	+-++-
rs10482986	21	29022289	3.933e-06	A	G	45385.9	14887	47709	-4.61489	-0.1017	0.022	0.0426	-----
rs3795235	3	128295099	4.104e-06	T	C	17331.9	5201	25962	4.60604	1.3976	0.3034	0.0021	?-?++
rs191082986	1	9472345	4.616e-06	A	G	24429.2	7501	32870	4.58152	0.4167	0.0909	0.0118	?++++
rs360966	8	53898009	4.652e-06	T	C	41013.5	13581	41847	-4.5799	-0.0442	0.0097	0.3263	-?---
rs143261258	1	223675991	4.801e-06	A	G	24429.2	7501	32870	-4.5733	-0.3689	0.0807	0.0178	?----
rs2251999	12	88067103	4.943e-06	T	C	17331.9	5201	25962	-4.56719	-0.5123	0.1122	0.9884	?-?--
rs564286860	10	68278999	5.017e-06	T	C	17331.9	5201	25962	-4.56408	-0.7567	0.1658	0.9953	?-?--
rs61886263	11	21584665	5.112e-06	A	G	45385.9	14887	47709	-4.56014	-0.0717	0.0157	0.912	--+-+
rs78343090	18	43550202	5.213e-06	A	C	17331.9	5201	25962	-4.55603	-0.6219	0.1365	0.9931	?-?--
rs142209200	21	37652330	5.348e-06	A	C	17331.9	5201	25962	4.55065	0.7031	0.1545	0.0077	?+?++
rs7694202	4	131644865	5.439e-06	A	G	45385.9	14887	47709	-4.5471	-0.041	0.009	0.5773	-----
rs114242191	3	24634101	5.59e-06	A	G	45385.9	14887	47709	4.54133	0.1372	0.0302	0.0223	++-++
rs8039091	15	86783250	5.625e-06	A	C	45385.9	14887	47709	4.54002	0.0427	0.0094	0.336	++++-
rs4974604	4	1345798	5.669e-06	T	C	45385.9	14887	47709	-4.53837	-0.0404	0.0089	0.4698	-----
rs9328393	6	6902939	6.147e-06	A	C	41013.5	13581	41847	4.52127	0.044	0.0097	0.6808	+?++-
rs7524246	1	105585422	6.188e-06	T	C	34110.5	11281	34939	4.51986	0.122	0.027	0.0316	+??+-
rs72636265	16	8485455	6.487e-06	A	G	45385.9	14887	47709	4.50986	0.0892	0.0198	0.0533	+-++-
rs12568898	1	81865547	6.545e-06	T	C	45385.9	14887	47709	4.50797	0.0448	0.0099	0.2732	+++++
rs77175218	4	79318548	6.585e-06	T	C	17331.9	5201	25962	-4.50668	-0.7247	0.1608	0.0118	?-?--
rs12211621	6	89987642	6.745e-06	A	C	45385.9	14887	47709	4.50158	0.0449	0.01	0.2715	++-++
rs56366802	7	139320013	6.807e-06	A	C	17331.9	5201	25962	-4.49964	-0.7088	0.1575	0.994	?-?--
rs116973842	17	68193643	6.841e-06	A	G	38477.7	12587	40801	-4.49858	-0.0799	0.0178	0.9249	--?-+
rs143444344	1	168546028	6.865e-06	A	G	45385.9	14887	47709	-4.49783	-0.1328	0.0295	0.9758	--+-+
rs7679860	4	1333987	6.947e-06	T	C	45385.9	14887	47709	4.49531	0.0403	0.009	0.5664	+++++
rs12211710	6	89987700	6.988e-06	A	G	45385.9	14887	47709	4.49405	0.0449	0.01	0.2708	++-++
rs17097458	14	31355527	7.407e-06	A	C	38477.7	12587	40801	-4.48164	-0.0969	0.0216	0.048	--?--
rs11199058	10	121401572	7.563e-06	A	G	17331.9	5201	25962	4.4772	1.2179	0.272	0.0022	?+?++
rs189286391	10	110855282	7.583e-06	A	C	38477.7	12587	40801	4.47663	0.1911	0.0427	0.0137	++?++
rs139601831	17	13445388	7.591e-06	T	C	17331.9	5201	25962	-4.47641	-0.6147	0.1373	0.9931	?-?--
rs13147602	4	1332175	7.638e-06	A	G	45385.9	14887	47709	-4.47509	-0.0402	0.009	0.4285	-----
rs143656936	12	20497081	7.962e-06	T	C	38477.7	12587	40801	4.4662	0.0909	0.0204	0.9431	++?++
rs61979291	14	99483035	7.985e-06	C	G	31447.7	10992	27609	-4.46559	-0.0547	0.0122	0.1825	---??
rs571826201	12	22451740	8.043e-06	A	G	17331.9	5201	25962	4.46404	1.3993	0.3135	0.0014	?+?++
rs17683042	16	8474061	8.473e-06	T	C	41013.5	13581	41847	-4.45287	-0.0894	0.0201	0.9462	-?--+
rs4974598	4	1313220	8.485e-06	T	C	45385.9	14887	47709	4.45257	0.0399	0.009	0.5677	+++++
rs12650998	4	1338832	8.618e-06	T	C	45385.9	14887	47709	-4.44923	-0.0396	0.0089	0.4787	-----
rs186385861	5	101802183	8.711e-06	A	G	17331.9	5201	25962	-4.44692	-0.7441	0.1673	0.9943	?-?--
rs11789287	9	138115403	8.964e-06	T	G	45385.9	14887	47709	-4.44076	-0.0428	0.0096	0.3085	-+--+
rs190079715	12	61277666	9.004e-06	T	G	17331.9	5201	25962	4.43981	0.6674	0.1503	0.0071	?+?++
rs12640984	4	1338834	9.027e-06	A	G	45385.9	14887	47709	4.43926	0.0395	0.0089	0.5176	+++++
rs73151068	12	129921543	9.061e-06	T	C	45385.9	14887	47709	-4.43845	-0.1734	0.0391	0.0132	-+---
rs12647145	4	1338618	9.177e-06	A	C	45385.9	14887	47709	4.43571	0.0394	0.0089	0.5182	+++++
rs79317793	17	41650081	9.18e-06	A	G	45385.9	14887	47709	-4.43564	-0.0818	0.0184	0.9374	----+
rs76376172	17	41624765	9.281e-06	T	C	45385.9	14887	47709	4.43328	0.1007	0.0227	0.0404	++++-
rs188844566	1	158210208	9.405e-06	A	G	17331.9	5201	25962	4.43042	1.3051	0.2946	0.0014	?+?++
rs1882105	4	1345956	9.486e-06	T	C	45385.9	14887	47709	-4.42857	-0.0398	0.009	0.4285	-----
rs182078381	9	87216620	9.499e-06	A	G	17331.9	5201	25962	-4.42827	-1.3361	0.3017	0.9982	?-?--
rs58171285	21	32922963	9.521e-06	T	C	45385.9	14887	47709	4.42778	0.0425	0.0096	0.313	+++++
rs573329896	19	6606597	9.656e-06	A	G	17331.9	5201	25962	4.42474	1.3191	0.2981	0.0014	?+?++
rs9654558	6	89987172	9.695e-06	T	C	45385.9	14887	47709	-4.42387	-0.0439	0.0099	0.7254	--+--
rs559819162	20	50738999	9.72e-06	A	G	17331.9	5201	25962	4.42331	1.0417	0.2355	0.0033	?+?++
rs35150028	16	8484045	9.883e-06	A	G	45385.9	14887	47709	4.41972	0.0878	0.0199	0.0528	+-++-
rs146656198	2	110040093	9.9e-06	A	G	17331.9	5201	25962	-4.41935	-1.7155	0.3882	0.9987	?-?-+
rs2150816	6	89986895	9.943e-06	A	G	45385.9	14887	47709	-4.41841	-0.0439	0.0099	0.7253	--+--

### Sheet: Table S4
SNRI non-response loci achieving suggestive significance (p<1e-5), from meta-analysis including all samples
SNP	CHR	BP	PVAL	A1	A2	N	NCASE	NCONTROL	Z	BETA	SE	FRQ	DIRECTION
rs10104815	8	136809182	6.619e-08	T	C	13076.4	5542	7971	-5.40122	-0.0824	0.0153	0.3621	-?--
rs10090960	8	136809038	7.638e-08	A	G	13076.4	5542	7971	5.37548	0.0809	0.015	0.6115	+?++
rs4955665	3	169355019	5.425e-07	T	C	13076.4	5542	7971	-5.01064	-0.0751	0.015	0.586	-?++
rs74348612	4	1302352	6.091e-07	T	C	13076.4	5542	7971	-4.98831	-0.1719	0.0345	0.0485	-?--
rs57677708	8	136791346	9.703e-07	T	C	13076.4	5542	7971	-4.89757	-0.0809	0.0165	0.2712	-?--
rs17011935	2	32567840	1.455e-06	C	G	13076.4	5542	7971	4.81732	0.1098	0.0228	0.8768	+?-+
rs72798757	2	32565494	1.604e-06	A	G	13076.4	5542	7971	-4.79782	-0.1219	0.0254	0.0958	-?+-
rs4435504	2	32759868	1.691e-06	A	T	13076.4	5542	7971	4.78723	0.1091	0.0228	0.8764	+?++
rs6710522	2	32557875	1.695e-06	A	G	13076.4	5542	7971	-4.78675	-0.1216	0.0254	0.0959	-?+-
rs112461988	2	32567658	1.756e-06	T	C	13076.4	5542	7971	-4.77965	-0.1215	0.0254	0.0956	-?+-
rs7579330	2	32507604	2.001e-06	T	C	13076.4	5542	7971	-4.75332	-0.1124	0.0236	0.1122	-?+-
rs72798736	2	32524617	2.021e-06	A	G	13076.4	5542	7971	-4.75131	-0.1183	0.0249	0.0999	-?+-
rs111960617	2	32508015	2.152e-06	A	G	13076.4	5542	7971	-4.7386	-0.1121	0.0237	0.1121	-?+-
rs481206	11	72497462	2.394e-06	T	C	8770.83	3696	5391	-4.71696	-0.079	0.0168	0.3142	-?+?
rs76408242	12	62307841	2.578e-06	A	G	13076.4	5542	7971	4.70186	0.1887	0.0401	0.0364	+?++
rs6041014	20	11965868	3.236e-06	T	G	8770.83	3696	5391	4.65524	0.1265	0.0272	0.91	+?-?
rs72798752	2	32554102	3.43e-06	C	G	13076.4	5542	7971	-4.64323	-0.1092	0.0235	0.1136	-?+-
rs7250822	19	2255311	3.434e-06	C	G	13076.4	5542	7971	4.64299	0.1594	0.0343	0.9491	+?-+
rs56156683	2	32560119	3.464e-06	A	G	13076.4	5542	7971	-4.6412	-0.1153	0.0248	0.1007	-?+-
rs12795307	11	72506324	3.596e-06	A	G	8770.83	3696	5391	-4.63346	-0.0778	0.0168	0.3127	-?+?
rs663015	11	72499035	4.166e-06	T	C	8770.83	3696	5391	4.60292	0.0754	0.0164	0.6568	+?-?
rs117376928	17	37154875	4.655e-06	C	G	13076.4	5542	7971	4.57976	0.1542	0.0337	0.9458	+?++
rs76174366	1	89979978	4.809e-06	T	C	13076.4	5542	7971	-4.57295	-0.148	0.0324	0.9421	-?+-
rs2193462	2	65973405	4.879e-06	A	G	8770.83	3696	5391	-4.56992	-0.1268	0.0278	0.9131	-?+?
rs1054515	13	52440130	4.969e-06	A	G	13076.4	5542	7971	4.56609	0.0715	0.0157	0.6686	+?-+
rs519790	11	72504141	5.382e-06	C	G	8770.83	3696	5391	4.54932	0.0745	0.0164	0.6564	+?-?
rs7171515	15	101769618	5.547e-06	T	C	13076.4	5542	7971	4.54296	0.0684	0.0151	0.3861	+?-+
rs77343904	4	1317247	5.559e-06	A	G	13076.4	5542	7971	-4.5425	-0.1603	0.0353	0.046	-?--
rs8042989	15	101770761	5.775e-06	A	T	13076.4	5542	7971	4.53446	0.0683	0.0151	0.3864	+?-+
rs9545179	13	80298358	5.921e-06	T	G	13076.4	5542	7971	4.52919	0.0664	0.0147	0.4966	+?++
rs2141089	12	112459452	6.137e-06	T	C	8770.83	3696	5391	4.52161	0.1653	0.0365	0.0476	+?+?
rs8036083	15	101767822	6.139e-06	T	G	13076.4	5542	7971	-4.52154	-0.0674	0.0149	0.5858	-?+-
rs8043243	15	101771453	6.354e-06	T	C	13076.4	5542	7971	4.51425	0.0681	0.0151	0.3849	+?-+
rs56404105	2	32496585	6.415e-06	T	C	12281.2	5363	7182	4.51223	0.0874	0.0194	0.8121	+??+
rs12466713	2	32751688	6.606e-06	T	G	13076.4	5542	7971	-4.506	-0.0952	0.0211	0.1477	-?--
rs4955666	3	169355082	6.627e-06	A	G	13076.4	5542	7971	-4.50533	-0.0671	0.0149	0.5669	-?++
rs8001312	13	80309343	6.834e-06	A	G	13076.4	5542	7971	-4.49879	-0.0661	0.0147	0.4777	-?--
rs72792126	16	83022690	6.856e-06	A	C	13076.4	5542	7971	4.49811	0.118	0.0262	0.0855	+?++
rs2039552	13	80299306	6.876e-06	A	G	13076.4	5542	7971	4.49749	0.066	0.0147	0.4963	+?++
rs372464	18	77291379	6.997e-06	A	G	13076.4	5542	7971	-4.49378	-0.0663	0.0148	0.5523	-?--
rs79792140	1	217222648	7.088e-06	C	G	13076.4	5542	7971	-4.49103	-0.3363	0.0749	0.0101	-?--
rs72792118	16	83021139	7.379e-06	A	G	13076.4	5542	7971	4.48245	0.1179	0.0263	0.0849	+?++
rs77966280	11	119614001	7.47e-06	C	G	13076.4	5542	7971	-4.47984	-0.283	0.0632	0.0142	-?--
rs293711	20	31940258	7.526e-06	A	G	13076.4	5542	7971	-4.47824	-0.0677	0.0151	0.5277	-?+-
rs7174832	15	94036223	7.743e-06	T	G	5059.12	2025	3369	-4.47217	-0.1985	0.0444	0.6618	??--
rs111528932	15	89081264	8.091e-06	A	G	8770.83	3696	5391	-4.46276	-0.2793	0.0626	0.0164	-?-?
rs7139876	13	80304179	8.095e-06	A	T	13076.4	5542	7971	-4.46266	-0.0656	0.0147	0.4689	-?--
rs7499882	16	83033039	8.121e-06	A	G	13076.4	5542	7971	-4.46197	-0.0885	0.0198	0.8358	-?--
rs148846638	6	45735203	8.343e-06	A	G	13076.4	5542	7971	-4.45619	-0.2499	0.0561	0.0179	-?+-
rs1335293	13	80301144	8.774e-06	A	G	13076.4	5542	7971	4.44537	0.0651	0.0146	0.4972	+?++
rs72792148	16	83030147	8.84e-06	C	G	13076.4	5542	7971	4.44376	0.1112	0.025	0.0951	+?++
rs112670851	16	83033984	8.879e-06	A	G	12281.2	5363	7182	4.44281	0.095	0.0214	0.1382	+??+
rs12046604	1	89814796	8.881e-06	T	C	13076.4	5542	7971	4.44277	0.1239	0.0279	0.9222	+?+-
rs72794145	16	83033395	8.916e-06	C	G	13076.4	5542	7971	4.44192	0.0943	0.0212	0.1383	+?++
rs72798756	2	32564730	9.052e-06	A	G	13076.4	5542	7971	4.43866	0.0975	0.022	0.866	+?-+
rs72794130	16	83032442	9.095e-06	C	G	13076.4	5542	7971	4.43764	0.0942	0.0212	0.1385	+?++
rs242971	10	119237988	9.102e-06	T	C	13076.4	5542	7971	-4.43748	-0.0655	0.0148	0.561	-?--
rs78990172	2	32564186	9.121e-06	T	C	13076.4	5542	7971	4.43703	0.0975	0.022	0.8661	+?-+
rs72794129	16	83032419	9.15e-06	C	G	13076.4	5542	7971	4.43634	0.0941	0.0212	0.1385	+?++
rs1953595	9	10479485	9.183e-06	A	T	17722.1	6117	16070	4.43557	0.0775	0.0175	0.2087	++++
rs72792161	16	83031258	9.279e-06	A	G	13076.4	5542	7971	4.43333	0.1109	0.025	0.0951	+?++
rs75007710	18	55019835	9.368e-06	C	G	13076.4	5542	7971	4.43127	0.2294	0.0518	0.0209	+?-+
rs72792159	16	83031178	9.399e-06	A	T	13076.4	5542	7971	4.43056	0.1108	0.025	0.0951	+?++
rs72792150	16	83030258	9.444e-06	T	C	13076.4	5542	7971	4.42953	0.1108	0.025	0.0951	+?++
rs111064070	16	83030540	9.481e-06	A	T	13076.4	5542	7971	4.42868	0.1108	0.025	0.0951	+?++
rs72792172	16	83032303	9.5e-06	C	G	13076.4	5542	7971	4.42825	0.094	0.0212	0.1385	+?++
rs2122093	2	114414869	9.508e-06	T	C	13076.4	5542	7971	4.42807	0.0698	0.0158	0.3473	+?-+
rs17875791	21	34706120	9.545e-06	A	G	13076.4	5542	7971	4.42723	0.0828	0.0187	0.1918	+?++
rs7499722	16	83032859	9.733e-06	T	C	13076.4	5542	7971	4.42302	0.0941	0.0213	0.1378	+?++
rs350745	2	52867561	9.75e-06	T	C	13076.4	5542	7971	4.42264	0.068	0.0154	0.6471	+?-+
rs1013153	10	119229866	9.789e-06	A	G	13076.4	5542	7971	-4.42178	-0.0653	0.0148	0.5332	-?--
rs79423041	12	112413025	9.837e-06	T	C	13076.4	5542	7971	-4.42073	-0.1281	0.029	0.9248	-?--
rs72794143	16	83033158	9.844e-06	A	T	13076.4	5542	7971	-4.42057	-0.0875	0.0198	0.8352	-?--
rs72792167	16	83031908	9.887e-06	A	G	13076.4	5542	7971	4.41963	0.0938	0.0212	0.1385	+?++
rs7499717	16	83032826	9.936e-06	T	C	13076.4	5542	7971	4.41856	0.0937	0.0212	0.1385	+?++

### Sheet: Table S5
SNRI non-response loci achieving suggestive significance (p<1e-5), from meta-analysis restricted to samples where treatment response was measured using questionnaires
SNP	CHR	BP	PVAL	A1	A2	N	NCASE	NCONTROL	Z	BETA	SE	FRQ	DIRECTION
rs10104815	8	136809182	6.619e-08	T	C	13076.4	5542	7971	-5.40122	-0.0824	0.0153	0.3621	---
rs10090960	8	136809038	7.638e-08	A	G	13076.4	5542	7971	5.37548	0.0809	0.015	0.6115	+++
rs4955665	3	169355019	5.425e-07	T	C	13076.4	5542	7971	-5.01064	-0.0751	0.015	0.586	-++
rs74348612	4	1302352	6.091e-07	T	C	13076.4	5542	7971	-4.98831	-0.1719	0.0345	0.0485	---
rs57677708	8	136791346	9.703e-07	T	C	13076.4	5542	7971	-4.89757	-0.0809	0.0165	0.2712	---
rs17011935	2	32567840	1.455e-06	C	G	13076.4	5542	7971	4.81732	0.1098	0.0228	0.8768	+-+
rs72798757	2	32565494	1.604e-06	A	G	13076.4	5542	7971	-4.79782	-0.1219	0.0254	0.0958	-+-
rs4435504	2	32759868	1.691e-06	A	T	13076.4	5542	7971	4.78723	0.1091	0.0228	0.8764	+++
rs6710522	2	32557875	1.695e-06	A	G	13076.4	5542	7971	-4.78675	-0.1216	0.0254	0.0959	-+-
rs112461988	2	32567658	1.756e-06	T	C	13076.4	5542	7971	-4.77965	-0.1215	0.0254	0.0956	-+-
rs7579330	2	32507604	2.001e-06	T	C	13076.4	5542	7971	-4.75332	-0.1124	0.0236	0.1122	-+-
rs72798736	2	32524617	2.021e-06	A	G	13076.4	5542	7971	-4.75131	-0.1183	0.0249	0.0999	-+-
rs111960617	2	32508015	2.152e-06	A	G	13076.4	5542	7971	-4.7386	-0.1121	0.0237	0.1121	-+-
rs481206	11	72497462	2.394e-06	T	C	8770.83	3696	5391	-4.71696	-0.079	0.0168	0.3142	-+?
rs76408242	12	62307841	2.578e-06	A	G	13076.4	5542	7971	4.70186	0.1887	0.0401	0.0364	+++
rs6041014	20	11965868	3.236e-06	T	G	8770.83	3696	5391	4.65524	0.1265	0.0272	0.91	+-?
rs72798752	2	32554102	3.43e-06	C	G	13076.4	5542	7971	-4.64323	-0.1092	0.0235	0.1136	-+-
rs7250822	19	2255311	3.434e-06	C	G	13076.4	5542	7971	4.64299	0.1594	0.0343	0.9491	+-+
rs56156683	2	32560119	3.464e-06	A	G	13076.4	5542	7971	-4.6412	-0.1153	0.0248	0.1007	-+-
rs12795307	11	72506324	3.596e-06	A	G	8770.83	3696	5391	-4.63346	-0.0778	0.0168	0.3127	-+?
rs663015	11	72499035	4.166e-06	T	C	8770.83	3696	5391	4.60292	0.0754	0.0164	0.6568	+-?
rs117376928	17	37154875	4.655e-06	C	G	13076.4	5542	7971	4.57976	0.1542	0.0337	0.9458	+++
rs35583076	2	19731830	4.727e-06	T	C	5059.12	2025	3369	4.57655	0.3608	0.0788	0.0734	?++
rs76174366	1	89979978	4.809e-06	T	C	13076.4	5542	7971	-4.57295	-0.148	0.0324	0.9421	-+-
rs2193462	2	65973405	4.879e-06	A	G	8770.83	3696	5391	-4.56992	-0.1268	0.0278	0.9131	-+?
rs1054515	13	52440130	4.969e-06	A	G	13076.4	5542	7971	4.56609	0.0715	0.0157	0.6686	+-+
rs519790	11	72504141	5.382e-06	C	G	8770.83	3696	5391	4.54932	0.0745	0.0164	0.6564	+-?
rs7171515	15	101769618	5.547e-06	T	C	13076.4	5542	7971	4.54296	0.0684	0.0151	0.3861	+-+
rs77343904	4	1317247	5.559e-06	A	G	13076.4	5542	7971	-4.5425	-0.1603	0.0353	0.046	---
rs8042989	15	101770761	5.775e-06	A	T	13076.4	5542	7971	4.53446	0.0683	0.0151	0.3864	+-+
rs9545179	13	80298358	5.921e-06	T	G	13076.4	5542	7971	4.52919	0.0664	0.0147	0.4966	+++
rs2141089	12	112459452	6.137e-06	T	C	8770.83	3696	5391	4.52161	0.1653	0.0365	0.0476	++?
rs8036083	15	101767822	6.139e-06	T	G	13076.4	5542	7971	-4.52154	-0.0674	0.0149	0.5858	-+-
rs8043243	15	101771453	6.354e-06	T	C	13076.4	5542	7971	4.51425	0.0681	0.0151	0.3849	+-+
rs56404105	2	32496585	6.415e-06	T	C	12281.2	5363	7182	4.51223	0.0874	0.0194	0.8121	+?+
rs12466713	2	32751688	6.606e-06	T	G	13076.4	5542	7971	-4.506	-0.0952	0.0211	0.1477	---
rs4955666	3	169355082	6.627e-06	A	G	13076.4	5542	7971	-4.50533	-0.0671	0.0149	0.5669	-++
rs8001312	13	80309343	6.834e-06	A	G	13076.4	5542	7971	-4.49879	-0.0661	0.0147	0.4777	---
rs72792126	16	83022690	6.856e-06	A	C	13076.4	5542	7971	4.49811	0.118	0.0262	0.0855	+++
rs2039552	13	80299306	6.876e-06	A	G	13076.4	5542	7971	4.49749	0.066	0.0147	0.4963	+++
rs372464	18	77291379	6.997e-06	A	G	13076.4	5542	7971	-4.49378	-0.0663	0.0148	0.5523	---
rs79792140	1	217222648	7.088e-06	C	G	13076.4	5542	7971	-4.49103	-0.3363	0.0749	0.0101	---
rs72792118	16	83021139	7.379e-06	A	G	13076.4	5542	7971	4.48245	0.1179	0.0263	0.0849	+++
rs77966280	11	119614001	7.47e-06	C	G	13076.4	5542	7971	-4.47984	-0.283	0.0632	0.0142	---
rs293711	20	31940258	7.526e-06	A	G	13076.4	5542	7971	-4.47824	-0.0677	0.0151	0.5277	-+-
rs7174832	15	94036223	7.743e-06	T	G	5059.12	2025	3369	-4.47217	-0.1985	0.0444	0.6618	?--
rs11096598	2	19748280	7.839e-06	A	G	5059.12	2025	3369	-4.46953	-0.3499	0.0783	0.9255	?--
rs111528932	15	89081264	8.091e-06	A	G	8770.83	3696	5391	-4.46276	-0.2793	0.0626	0.0164	--?
rs7139876	13	80304179	8.095e-06	A	T	13076.4	5542	7971	-4.46266	-0.0656	0.0147	0.4689	---
rs7499882	16	83033039	8.121e-06	A	G	13076.4	5542	7971	-4.46197	-0.0885	0.0198	0.8358	---
rs148846638	6	45735203	8.343e-06	A	G	13076.4	5542	7971	-4.45619	-0.2499	0.0561	0.0179	-+-
rs139143562	7	79365021	8.407e-06	C	G	5059.12	2025	3369	-4.45455	-1.2293	0.276	0.9862	?--
rs1335293	13	80301144	8.774e-06	A	G	13076.4	5542	7971	4.44537	0.0651	0.0146	0.4972	+++
rs72792148	16	83030147	8.84e-06	C	G	13076.4	5542	7971	4.44376	0.1112	0.025	0.0951	+++
rs112670851	16	83033984	8.879e-06	A	G	12281.2	5363	7182	4.44281	0.095	0.0214	0.1382	+?+
rs12046604	1	89814796	8.881e-06	T	C	13076.4	5542	7971	4.44277	0.1239	0.0279	0.9222	++-
rs72794145	16	83033395	8.916e-06	C	G	13076.4	5542	7971	4.44192	0.0943	0.0212	0.1383	+++
rs72798756	2	32564730	9.052e-06	A	G	13076.4	5542	7971	4.43866	0.0975	0.022	0.866	+-+
rs72794130	16	83032442	9.095e-06	C	G	13076.4	5542	7971	4.43764	0.0942	0.0212	0.1385	+++
rs242971	10	119237988	9.102e-06	T	C	13076.4	5542	7971	-4.43748	-0.0655	0.0148	0.561	---
rs78990172	2	32564186	9.121e-06	T	C	13076.4	5542	7971	4.43703	0.0975	0.022	0.8661	+-+
rs72794129	16	83032419	9.15e-06	C	G	13076.4	5542	7971	4.43634	0.0941	0.0212	0.1385	+++
rs72792161	16	83031258	9.279e-06	A	G	13076.4	5542	7971	4.43333	0.1109	0.025	0.0951	+++
rs75007710	18	55019835	9.368e-06	C	G	13076.4	5542	7971	4.43127	0.2294	0.0518	0.0209	+-+
rs72792159	16	83031178	9.399e-06	A	T	13076.4	5542	7971	4.43056	0.1108	0.025	0.0951	+++
rs72792150	16	83030258	9.444e-06	T	C	13076.4	5542	7971	4.42953	0.1108	0.025	0.0951	+++
rs111064070	16	83030540	9.481e-06	A	T	13076.4	5542	7971	4.42868	0.1108	0.025	0.0951	+++
rs72792172	16	83032303	9.5e-06	C	G	13076.4	5542	7971	4.42825	0.094	0.0212	0.1385	+++
rs2122093	2	114414869	9.508e-06	T	C	13076.4	5542	7971	4.42807	0.0698	0.0158	0.3473	+-+
rs17875791	21	34706120	9.545e-06	A	G	13076.4	5542	7971	4.42723	0.0828	0.0187	0.1918	+++
rs7499722	16	83032859	9.733e-06	T	C	13076.4	5542	7971	4.42302	0.0941	0.0213	0.1378	+++
rs350745	2	52867561	9.75e-06	T	C	13076.4	5542	7971	4.42264	0.068	0.0154	0.6471	+-+
rs1013153	10	119229866	9.789e-06	A	G	13076.4	5542	7971	-4.42178	-0.0653	0.0148	0.5332	---
rs79423041	12	112413025	9.837e-06	T	C	13076.4	5542	7971	-4.42073	-0.1281	0.029	0.9248	---
rs72794143	16	83033158	9.844e-06	A	T	13076.4	5542	7971	-4.42057	-0.0875	0.0198	0.8352	---
rs72792167	16	83031908	9.887e-06	A	G	13076.4	5542	7971	4.41963	0.0938	0.0212	0.1385	+++
rs7499717	16	83032826	9.936e-06	T	C	13076.4	5542	7971	4.41856	0.0937	0.0212	0.1385	+++

### Sheet: Table S6
SSRI/SNRI non-response loci achieving suggestive significance (p<1e-5), from meta-analysis including all samples
SNP	CHR	BP	PVAL	A1	A2	N	NCASE	NCONTROL	Z	BETA	SE	FRQ	DIRECTION
rs60847828	16	8486397	1.177e-08	T	C	72276	25136	64268	5.70302	0.081	0.0142	0.0413	+++++-+
rs12449123	16	8488758	2.468e-08	T	C	72276	25136	64268	5.57551	0.0792	0.0142	0.0411	+++++-+
rs17683042	16	8474061	4.371e-08	T	C	67698.6	23830	58406	-5.47517	-0.0391	0.0071	0.6964	--+----
rs11677238	2	114424974	5.424e-08	T	G	51240	18011	44361	5.43682	0.0429	0.0079	0.6155	-++++?+
rs72636265	16	8485455	5.757e-08	A	G	72276	25136	64268	5.42619	0.0751	0.0138	0.0435	++-++-+
rs35150028	16	8484045	1.132e-07	A	G	72276	25136	64268	5.30415	0.0736	0.0139	0.0431	++-++-+
rs6501116	16	8469190	1.285e-07	T	G	72276	25136	64268	5.28097	0.0748	0.0142	0.0413	++-++-+
rs4141505	16	8467728	1.399e-07	A	G	72276	25136	64268	5.26538	0.0746	0.0142	0.0413	++-++-+
rs12444380	16	8470217	1.542e-07	T	C	72276	25136	64268	5.24747	0.0743	0.0142	0.0413	++-++-+
rs4786241	16	8481181	1.565e-07	T	C	72276	25136	64268	5.24474	0.0742	0.0142	0.0414	++-++-+
rs2122911	16	8476028	1.583e-07	T	C	72276	25136	64268	5.24263	0.0742	0.0142	0.0414	++-++-+
rs2122910	16	8475979	1.584e-07	T	C	72276	25136	64268	5.24252	0.0743	0.0142	0.0414	++-++-+
rs7199360	16	8480612	1.681e-07	T	C	72276	25136	64268	5.23154	0.0741	0.0142	0.0414	++-++-+
rs4786240	16	8477004	1.701e-07	T	C	72276	25136	64268	5.22936	0.074	0.0142	0.0414	++-++-+
rs35937719	16	8478178	1.8e-07	A	G	72276	25136	64268	5.21889	0.0739	0.0142	0.0414	++-++-+
rs1987950	21	28883017	1.807e-07	A	C	72276	25136	64268	5.21817	0.0299	0.0057	0.4107	++-++++
rs460932	21	28884563	1.874e-07	T	C	72276	25136	64268	5.21142	0.0299	0.0057	0.4109	++-++++
rs1406185	16	8473203	2.233e-07	A	C	72276	25136	64268	-5.17881	-0.0362	0.007	0.7045	--+--+-
rs35815639	16	8484546	2.257e-07	A	G	72276	25136	64268	-5.17682	-0.0361	0.007	0.7034	--+--+-
rs4787212	16	8477013	2.621e-07	T	C	72276	25136	64268	-5.14884	-0.036	0.007	0.7046	--+--+-
rs7199826	16	8480472	2.757e-07	A	G	72276	25136	64268	-5.13934	-0.036	0.007	0.7046	--+--+-
rs60811098	16	8478231	2.786e-07	T	C	71656.1	24957	63479	5.13738	0.0735	0.0143	0.0409	++-++-+
rs242331	21	28923350	2.875e-07	T	G	72276	25136	64268	5.13146	0.0301	0.0059	0.3598	++-++++
rs7404750	16	8477866	3.225e-07	T	G	72276	25136	64268	-5.1098	-0.0358	0.007	0.7046	--+--+-
rs6517046	21	32926897	3.69e-07	T	C	72276	25136	64268	5.08429	0.0336	0.0066	0.2408	-+-++++
rs28513302	16	8484421	4.097e-07	T	C	72276	25136	64268	-5.06439	-0.0353	0.007	0.7032	--+--+-
rs242315	21	28899568	4.215e-07	T	G	72276	25136	64268	-5.05898	-0.0287	0.0057	0.453	--+----
rs115752	21	28872385	4.325e-07	A	T	57372.7	21241	44168	5.05407	0.0297	0.0059	0.4103	+??++++
rs115750	21	28872129	4.517e-07	A	C	72276	25136	64268	5.04577	0.0289	0.0057	0.4133	++-++++
rs145475661	1	223711246	5.562e-07	T	C	25012.8	7680	33659	-5.00584	-0.2172	0.0434	0.0197	?--?--?
rs242305	21	28871289	6.074e-07	T	C	72276	25136	64268	4.98885	0.0286	0.0057	0.4077	++-++++
rs72636263	16	8468834	6.131e-07	C	G	57372.7	21241	44168	-4.98704	-0.0351	0.007	0.7015	-??--+-
rs242359	21	28885915	6.193e-07	T	C	72276	25136	64268	4.9851	0.0285	0.0057	0.4144	++-++++
rs72644272	1	4039988	6.84e-07	A	G	72276	25136	64268	-4.96585	-0.0761	0.0153	0.0352	-------
rs4578629	16	8469447	7.325e-07	A	T	57372.7	21241	44168	-4.95254	-0.0349	0.007	0.7015	-??--+-
rs4884091	13	78973223	7.877e-07	A	G	72276	25136	64268	4.93839	0.0382	0.0077	0.158	--+++++
rs62301585	4	22108403	8.753e-07	T	C	65333.6	22836	57360	-4.91778	-0.0557	0.0113	0.0884	+------
rs72644271	1	4039249	9.639e-07	T	C	72276	25136	64268	-4.89887	-0.0744	0.0152	0.0359	-------
rs35692792	16	8480927	9.876e-07	C	G	57372.7	21241	44168	-4.89409	-0.0345	0.007	0.7014	-??--+-
rs9318544	13	78973603	1.1e-06	T	C	72276	25136	64268	4.87285	0.0393	0.0081	0.1424	--+++++
rs7203210	16	8488208	1.108e-06	C	G	57372.7	21241	44168	4.87142	0.0697	0.0143	0.043	+??++-+
rs2199003	21	28867309	1.109e-06	T	G	72276	25136	64268	4.87124	0.028	0.0057	0.4003	++-++++
rs2876725	13	78971895	1.133e-06	T	C	72276	25136	64268	-4.86701	-0.0286	0.0059	0.6007	-+-----
rs764679	16	8483520	1.246e-06	C	G	57372.7	21241	44168	-4.84818	-0.0341	0.007	0.7	+??--+-
rs4278634	13	78974316	1.574e-06	T	G	72276	25136	64268	4.8016	0.0383	0.008	0.1467	--+++++
rs12447927	16	8470154	1.674e-06	A	T	57372.7	21241	44168	4.78926	0.0697	0.0145	0.0411	+??++-+
rs9574231	13	78986014	1.78e-06	T	C	72276	25136	64268	4.77692	0.0382	0.008	0.1456	--+++++
rs2053378	7	12405564	1.852e-06	C	G	57372.7	21241	44168	4.76894	0.0307	0.0064	0.6674	-??++++
rs72644273	1	4041181	1.862e-06	C	G	57372.7	21241	44168	-4.76785	-0.0745	0.0156	0.0354	-??----
rs6944134	7	12418036	1.877e-06	T	C	72276	25136	64268	4.76624	0.0302	0.0063	0.673	-++++++
rs17191008	7	12417690	1.913e-06	T	G	72276	25136	64268	4.7624	0.0302	0.0063	0.6732	-++++++
rs72636264	16	8485074	2.004e-06	A	T	57372.7	21241	44168	4.75302	0.0675	0.0142	0.0433	+??++-+
rs55739614	16	8494293	2.218e-06	T	C	72276	25136	64268	4.73247	0.0634	0.0134	0.0466	++-++-+
rs1406190	16	8475181	2.295e-06	A	T	57372.7	21241	44168	4.72554	0.0687	0.0145	0.0412	+??++-+
rs6948314	7	12418363	2.353e-06	A	T	57372.7	21241	44168	-4.72047	-0.0443	0.0094	0.1071	+??----
rs17274870	7	12406221	2.358e-06	T	G	72276	25136	64268	-4.72004	-0.0428	0.0091	0.1096	+------
rs7796485	7	12405676	2.397e-06	A	G	72276	25136	64268	-4.7167	-0.0428	0.0091	0.1095	+------
rs11035670	11	40091961	2.486e-06	A	G	65333.6	22836	57360	-4.70927	-0.0336	0.0071	0.2728	-------
rs6460938	7	12406808	2.53e-06	T	G	72276	25136	64268	4.7057	0.0298	0.0063	0.673	-++++++
rs6460935	7	12401317	2.576e-06	A	T	57372.7	21241	44168	4.70202	0.0302	0.0064	0.6673	-??++++
rs186371289	4	184576595	2.681e-06	T	C	33814.9	11201	34467	-4.69386	-0.0898	0.0191	0.094	--??---
rs7791634	7	12401482	2.76e-06	A	T	57372.7	21241	44168	4.68792	0.0301	0.0064	0.6674	-??++++
rs62448568	7	12407445	2.804e-06	A	G	72276	25136	64268	4.68468	0.0297	0.0063	0.6729	-++++++
rs2033871	7	12405098	2.865e-06	A	C	72276	25136	64268	-4.68027	-0.0424	0.0091	0.1096	+------
rs151089241	18	61964763	2.868e-06	A	G	55482.9	19510	47988	4.68005	0.0506	0.0108	0.8613	--++?+?
rs6460936	7	12404913	2.874e-06	T	C	72276	25136	64268	4.67963	0.0297	0.0063	0.673	-++++++
rs62448566	7	12403662	3.094e-06	A	G	72276	25136	64268	-4.66448	-0.0423	0.0091	0.1096	+------
rs6970095	7	12403840	3.131e-06	A	G	72276	25136	64268	-4.66203	-0.0423	0.0091	0.1096	+------
rs62448562	7	12398785	3.223e-06	T	C	72276	25136	64268	4.65607	0.0295	0.0063	0.6729	-++++++
rs181502903	4	184576594	3.253e-06	T	C	33814.9	11201	34467	-4.65416	-0.0893	0.0192	0.0936	--??---
rs184657403	4	184576589	3.266e-06	T	C	33814.9	11201	34467	-4.65334	-0.0893	0.0192	0.0936	--??---
rs2053381	7	12400710	3.299e-06	A	C	72276	25136	64268	-4.65127	-0.0422	0.0091	0.1096	+------
rs62448563	7	12400040	3.323e-06	A	G	72276	25136	64268	-4.64977	-0.0422	0.0091	0.1096	+------
rs62448565	7	12400458	3.482e-06	A	G	72276	25136	64268	-4.64012	-0.0421	0.0091	0.1096	+------
rs2053382	7	12400587	3.524e-06	A	G	72276	25136	64268	4.63765	0.0294	0.0063	0.6729	-++++++
rs147356297	2	180902599	3.942e-06	A	G	72276	25136	64268	4.61442	0.1017	0.022	0.0179	++-++++
rs111761262	7	12415916	4.617e-06	T	C	72276	25136	64268	4.58148	0.029	0.0063	0.6732	-++++++
rs11083575	19	41381840	4.66e-06	C	G	44465.7	17456	30609	4.57954	0.0319	0.007	0.5078	+??+-?+
rs62448594	7	12442229	4.69e-06	C	G	57372.7	21241	44168	4.5782	0.0293	0.0064	0.6642	-??++++
rs139973868	2	7306881	4.845e-06	T	C	25012.8	7680	33659	4.57139	0.1881	0.0411	0.0299	?+-?++?
rs112707232	2	62563223	4.846e-06	C	G	57372.7	21241	44168	4.57135	0.0331	0.0072	0.7105	+??+++-
rs6968695	7	12443878	4.889e-06	C	G	57372.7	21241	44168	-4.5695	-0.042	0.0092	0.1124	+??----
rs148280900	13	92847985	5.065e-06	T	G	36306.5	11933	37919	4.56208	0.158	0.0346	0.9637	+++?+++
rs6945067	7	12444731	5.161e-06	A	C	72276	25136	64268	4.55813	0.0287	0.0063	0.6699	-++++++
rs7809263	7	12450589	5.286e-06	C	G	57372.7	21241	44168	4.5531	0.0291	0.0064	0.6639	-??++++
rs80345607	7	12442249	5.363e-06	T	C	72276	25136	64268	4.55006	0.0287	0.0063	0.6699	-++++++
rs80171495	10	118009486	5.437e-06	T	C	66087.7	23236	57179	4.54718	0.034	0.0075	0.7122	+-++++?
rs7859183	9	32839803	5.442e-06	A	G	72276	25136	64268	4.54698	0.045	0.0099	0.0912	++-++++
rs17443848	7	12443688	5.537e-06	A	G	72276	25136	64268	4.54334	0.0283	0.0062	0.6601	--+++++
rs6966791	7	12439714	5.613e-06	T	C	72276	25136	64268	4.54047	0.0286	0.0063	0.6699	-++++++
rs145764632	2	114425425	5.972e-06	A	C	60099.2	21351	50709	-4.52738	-0.0333	0.0074	0.2947	+----?-
rs6480791	10	77427965	5.973e-06	A	G	72093.5	25060	64188	-4.52734	-0.0925	0.0204	0.0208	-------
rs6948654	7	12418546	6.224e-06	A	T	51863.2	19837	37432	-4.51863	-0.0445	0.0099	0.1038	+??---?
rs143656936	12	20497081	6.343e-06	T	C	60229.5	21432	50624	4.51462	0.0433	0.0096	0.8335	+++++-?
rs139069908	22	23638869	6.5e-06	T	C	64222.1	22346	57035	4.50944	0.1365	0.0303	0.0099	+--+++?
rs111862420	14	82031184	6.624e-06	A	G	72276	25136	64268	4.50543	0.0556	0.0123	0.0566	++-++++
rs462290	21	28868136	6.659e-06	T	C	65333.6	22836	57360	4.50431	0.0287	0.0064	0.4529	++-++++
rs62448593	7	12436845	6.667e-06	C	G	57372.7	21241	44168	-4.50405	-0.0414	0.0092	0.1121	+??----
rs4756571	11	40089635	7.094e-06	T	G	65333.6	22836	57360	4.49085	0.0312	0.0069	0.3001	+++++++
rs189124316	4	184576590	7.514e-06	A	G	22157.1	8038	17819	4.47858	0.0848	0.0189	0.8797	+???+++
rs73955042	2	114399145	7.547e-06	A	G	63346.1	21796	57920	-4.47765	-0.0313	0.007	0.267	+----+-
rs1381571	11	40096025	7.673e-06	T	C	65333.6	22836	57360	4.47411	0.029	0.0065	0.397	+++++++
rs4238843	16	2830736	7.678e-06	T	G	23190.7	7226	29331	-4.47397	-0.0617	0.0138	0.6849	?--?--?
rs4690553	4	178599655	7.688e-06	T	C	72276	25136	64268	4.47369	0.0312	0.007	0.2061	-++++++
rs7802454	7	12454508	7.958e-06	A	G	72276	25136	64268	4.46631	0.0282	0.0063	0.6698	-++++++
rs6968277	7	12443795	8.036e-06	A	C	72276	25136	64268	-4.46422	-0.0379	0.0085	0.1267	++-----
rs62448600	7	12454944	8.143e-06	T	G	72276	25136	64268	4.46139	0.0281	0.0063	0.6698	-++++++
rs62448596	7	12446869	8.171e-06	T	C	72276	25136	64268	-4.46065	-0.0397	0.0089	0.114	+------
rs1595802	7	12439672	8.297e-06	T	C	72276	25136	64268	-4.45737	-0.0397	0.0089	0.1138	++-----
rs1595800	7	12439816	8.405e-06	A	G	72276	25136	64268	-4.4546	-0.0397	0.0089	0.1138	++-----
rs4411797	21	32920689	8.42e-06	A	C	72276	25136	64268	-4.45422	-0.0255	0.0057	0.5544	+------
rs1841707	11	40099893	8.458e-06	T	C	65333.6	22836	57360	4.45325	0.0289	0.0065	0.3975	+++++++
rs77575309	4	131994913	8.461e-06	T	C	18910	5920	23469	4.45317	0.0708	0.0159	0.4993	?++?++?
rs17444203	7	12461864	8.463e-06	C	G	57372.7	21241	44168	-4.45312	-0.0386	0.0087	0.1267	+??----
rs146123032	7	12466793	8.603e-06	A	T	57372.7	21241	44168	4.4496	0.0285	0.0064	0.6642	-??++++
rs6460942	7	12420989	8.696e-06	T	C	72276	25136	64268	4.44729	0.0282	0.0063	0.6727	-++++++
rs117218565	9	12956609	8.706e-06	A	G	36650.1	12118	37568	4.44704	0.2031	0.0457	0.0104	+-+?++?
rs35313943	16	8478530	8.749e-06	T	C	72276	25136	64268	4.44599	0.0436	0.0098	0.0911	++-++++
rs143261258	1	223675991	8.953e-06	A	G	25012.8	7680	33659	-4.44103	-0.1921	0.0433	0.0198	?--?--?
rs111261193	6	67950825	9.056e-06	T	C	67331.3	23160	61615	4.43857	0.0477	0.0108	0.8681	-+-+++-
rs7780083	7	12233647	9.215e-06	T	C	72276	25136	64268	-4.43482	-0.0404	0.0091	0.1093	+------
rs62448602	7	12457145	9.389e-06	T	G	72276	25136	64268	4.43079	0.0279	0.0063	0.6698	-++++++
rs62448623	7	12464122	9.623e-06	A	G	72276	25136	64268	4.42548	0.0279	0.0063	0.6698	-++++++
rs17444044	7	12458736	9.655e-06	A	G	72276	25136	64268	4.42476	0.0279	0.0063	0.6698	-++++++
rs17444141	7	12460971	9.741e-06	T	G	72276	25136	64268	4.42284	0.0279	0.0063	0.6698	-++++++
rs67744986	2	114432519	9.783e-06	T	C	67698.6	23830	58406	4.42191	0.0262	0.0059	0.4156	+-+++++
rs113903753	7	12199823	9.906e-06	T	C	57421.9	20619	47257	-4.41922	-0.0402	0.0091	0.1683	+-?--?-
rs72769529	10	13754700	9.961e-06	A	G	72276	25136	64268	-4.41802	-0.0445	0.0101	0.0888	--+----

### Sheet: Table S7
SSRI/SNRI non-response loci achieving suggestive significance (p<1e-5), from meta-analysis restricted to samples where treatment response was measured using questionnaires
SNP	CHR	BP	PVAL	A1	A2	N	NCASE	NCONTROL	Z	BETA	SE	FRQ	DIRECTION
rs6517046	21	32926897	7.058e-08	T	C	64221.9	21830	60696	5.38969	0.0369	0.0068	0.2408	++++-
rs117796063	12	49144325	1.044e-07	A	G	21768.7	6602	30978	5.31889	0.5933	0.1115	0.0068	??+++
rs11677238	2	114424974	1.1e-07	T	G	43233.7	14705	40789	5.30938	0.0445	0.0084	0.6039	++?++
rs145475661	1	223711246	1.438e-07	T	C	29416.8	9081	38675	-5.26033	-0.2219	0.0422	0.0194	?----
rs17683042	16	8474061	3.58e-07	T	C	59736.9	20524	54834	-5.09003	-0.0367	0.0072	0.692	----+
rs7639836	3	176873935	4.012e-07	A	G	21768.7	6602	30978	5.06839	0.4374	0.0863	0.0093	??++-
rs242331	21	28923350	6.325e-07	T	G	64221.9	21830	60696	4.98102	0.0304	0.0061	0.3551	++++-
rs242315	21	28899568	6.618e-07	T	G	64221.9	21830	60696	-4.97225	-0.0292	0.0059	0.4443	----+
rs149341939	12	49074663	6.678e-07	A	G	21768.7	6602	30978	4.9705	0.5798	0.1166	0.0066	??+++
rs60847828	16	8486397	8.888e-07	T	C	64221.9	21830	60696	4.91478	0.0719	0.0146	0.0415	++-++
rs17274870	7	12406221	1.005e-06	T	G	64221.9	21830	60696	-4.89066	-0.0465	0.0095	0.1058	-----
rs7796485	7	12405676	1.033e-06	A	G	64221.9	21830	60696	-4.88525	-0.0465	0.0095	0.1058	-----
rs58171285	21	32922963	1.083e-06	T	C	64221.9	21830	60696	4.87592	0.0328	0.0067	0.2534	+++++
rs62222875	21	32924009	1.121e-06	T	C	64221.9	21830	60696	4.86911	0.0328	0.0067	0.2527	+++++
rs460932	21	28884563	1.137e-06	T	C	64221.9	21830	60696	4.86631	0.0289	0.0059	0.4068	++++-
rs190079715	12	61277666	1.149e-06	T	G	21768.7	6602	30978	4.86424	0.5628	0.1157	0.0065	??+++
rs17191008	7	12417690	1.15e-06	T	G	64221.9	21830	60696	4.86406	0.0315	0.0065	0.665	+++++
rs6944134	7	12418036	1.159e-06	T	C	64221.9	21830	60696	4.86252	0.0315	0.0065	0.6647	+++++
rs4411797	21	32920689	1.162e-06	A	C	64221.9	21830	60696	-4.86201	-0.0287	0.0059	0.5447	-----
rs568979848	10	57608060	1.193e-06	T	C	21768.7	6602	30978	-4.8568	-1.0702	0.2204	0.9987	??---
rs1987950	21	28883017	1.254e-06	A	C	64221.9	21830	60696	4.84691	0.0288	0.0059	0.4066	++++-
rs2033871	7	12405098	1.28e-06	A	C	64221.9	21830	60696	-4.84283	-0.046	0.0095	0.1059	-----
rs139948021	1	224601836	1.294e-06	T	C	21768.7	6602	30978	-4.84067	-0.7507	0.1551	0.9971	??---
rs62448566	7	12403662	1.397e-06	A	G	64221.9	21830	60696	-4.82543	-0.0459	0.0095	0.1059	-----
rs6970095	7	12403840	1.406e-06	A	G	64221.9	21830	60696	-4.82415	-0.0459	0.0095	0.1059	-----
rs115752	21	28872385	1.476e-06	A	T	45153.3	16534	35580	4.81446	0.0297	0.0062	0.403	+++??
rs2053381	7	12400710	1.518e-06	A	C	64221.9	21830	60696	-4.80885	-0.0457	0.0095	0.1059	-----
rs62448563	7	12400040	1.552e-06	A	G	64221.9	21830	60696	-4.80442	-0.0457	0.0095	0.1059	-----
rs62448565	7	12400458	1.558e-06	A	G	64221.9	21830	60696	-4.80365	-0.0457	0.0095	0.1059	-----
rs6970952	7	137869494	1.731e-06	T	C	57310.9	19530	53788	-4.78253	-0.0434	0.0091	0.16	-----
rs6460938	7	12406808	1.743e-06	T	G	64221.9	21830	60696	4.78114	0.031	0.0065	0.6647	+++++
rs1406185	16	8473203	1.767e-06	A	C	64221.9	21830	60696	-4.77839	-0.0337	0.0071	0.7004	--+-+
rs140417281	20	6664819	1.767e-06	A	G	21768.7	6602	30978	-4.77839	-1.0655	0.223	0.9981	??---
rs12449123	16	8488758	1.792e-06	T	C	64221.9	21830	60696	4.77557	0.0699	0.0146	0.0414	++-++
rs4140799	14	72170969	1.811e-06	A	G	64221.9	21830	60696	4.77345	0.0282	0.0059	0.4343	+++++
rs72644272	1	4039988	1.825e-06	A	G	64221.9	21830	60696	-4.7719	-0.0754	0.0158	0.0354	-----
rs35815639	16	8484546	1.837e-06	A	G	64221.9	21830	60696	-4.77058	-0.0335	0.007	0.6993	--+-+
rs62448568	7	12407445	1.911e-06	A	G	64221.9	21830	60696	4.76262	0.0309	0.0065	0.6646	+++++
rs2199003	21	28867309	1.946e-06	T	G	64221.9	21830	60696	4.75895	0.0284	0.006	0.3971	++++-
rs4787212	16	8477013	1.959e-06	T	C	64221.9	21830	60696	-4.75761	-0.0336	0.0071	0.7005	--+-+
rs10133626	14	72195606	2.022e-06	T	G	64221.9	21830	60696	4.75121	0.028	0.0059	0.44	+++++
rs188656392	8	50840558	2.03e-06	A	G	22352.6	6781	31767	-4.75041	-0.2883	0.0607	0.0189	??---
rs7199826	16	8480472	2.056e-06	A	G	64221.9	21830	60696	-4.74784	-0.0335	0.0071	0.7005	--+-+
rs139069908	22	23638869	2.096e-06	T	C	64221.9	21830	60696	4.74394	0.1425	0.03	0.0099	++++-
rs6460936	7	12404913	2.104e-06	T	C	64221.9	21830	60696	4.74317	0.0307	0.0065	0.6648	+++++
rs13075697	3	28712239	2.111e-06	A	G	64221.9	21830	60696	4.7425	0.0297	0.0063	0.3178	+++++
rs242305	21	28871289	2.137e-06	T	C	64221.9	21830	60696	4.74002	0.0282	0.006	0.4032	++++-
rs6948314	7	12418363	2.158e-06	A	T	45153.3	16534	35580	-4.73804	-0.0473	0.01	0.1026	---??
rs11174275	12	62397383	2.208e-06	T	C	64221.9	21830	60696	-4.73339	-0.0311	0.0066	0.6734	-----
rs757744	14	72197773	2.242e-06	T	C	64221.9	21830	60696	-4.73029	-0.0286	0.006	0.3661	-----
rs7404750	16	8477866	2.262e-06	T	G	64221.9	21830	60696	-4.72849	-0.0334	0.0071	0.7005	--+-+
rs12580422	12	62398514	2.271e-06	A	G	64221.9	21830	60696	-4.72768	-0.0311	0.0066	0.6735	-----
rs72636263	16	8468834	2.295e-06	C	G	45153.3	16534	35580	-4.72554	-0.0336	0.0071	0.696	--+??
rs62448562	7	12398785	2.342e-06	T	C	64221.9	21830	60696	4.72142	0.0306	0.0065	0.6647	+++++
rs2053378	7	12405564	2.348e-06	C	G	45153.3	16534	35580	4.7209	0.0313	0.0066	0.656	+++??
rs1595802	7	12439672	2.414e-06	T	C	64221.9	21830	60696	-4.71526	-0.044	0.0093	0.1105	-----
rs115750	21	28872129	2.436e-06	A	C	64221.9	21830	60696	4.71341	0.028	0.0059	0.4092	++++-
rs1595800	7	12439816	2.445e-06	A	G	64221.9	21830	60696	-4.71266	-0.044	0.0093	0.1105	-----
rs72644271	1	4039249	2.53e-06	T	C	64221.9	21830	60696	-4.7057	-0.0737	0.0157	0.0361	-----
rs2053382	7	12400587	2.555e-06	A	G	64221.9	21830	60696	4.70369	0.0305	0.0065	0.6647	+++++
rs4578629	16	8469447	2.566e-06	A	T	45153.3	16534	35580	-4.70281	-0.0335	0.0071	0.6959	--+??
rs16972072	13	108813739	2.59e-06	T	C	59482.2	19984	58116	4.70091	0.0445	0.0095	0.1342	+++++
rs11005357	10	58206208	2.618e-06	A	G	21768.7	6602	30978	-4.69872	-1	0.2128	0.9985	??---
rs146044668	16	69545416	2.621e-06	T	C	21768.7	6602	30978	4.69848	0.8232	0.1752	0.0031	??++-
rs62301585	4	22108403	2.671e-06	T	C	57310.9	19530	53788	-4.69462	-0.0562	0.012	0.0861	-----
rs151089241	18	61964763	2.687e-06	A	G	52578.7	17684	51208	4.6934	0.0506	0.0108	0.8615	+?+-+
rs147576801	1	207859074	2.712e-06	A	G	21768.7	6602	30978	-4.69151	-0.4807	0.1025	0.0066	??---
rs80345607	7	12442249	2.728e-06	T	C	64221.9	21830	60696	4.6903	0.0303	0.0065	0.6615	+++++
rs6966791	7	12439714	2.763e-06	T	C	64221.9	21830	60696	4.68769	0.0302	0.0065	0.6615	+++++
rs72636265	16	8485455	2.767e-06	A	G	64221.9	21830	60696	4.6874	0.0669	0.0143	0.0437	++-+-
rs143656936	12	20497081	2.769e-06	T	C	57310.9	19530	53788	4.68725	0.0449	0.0096	0.8337	++-++
rs62448596	7	12446869	2.845e-06	T	C	64221.9	21830	60696	-4.6817	-0.0437	0.0093	0.1104	-----
rs10267801	7	12451931	2.97e-06	A	G	64221.9	21830	60696	-4.67288	-0.0435	0.0093	0.1109	-----
rs56291305	13	108815613	2.999e-06	T	C	59482.2	19984	58116	4.67089	0.0443	0.0095	0.1338	+++++
rs111761262	7	12415916	3.016e-06	T	C	64221.9	21830	60696	4.66973	0.0303	0.0065	0.6649	+++++
rs4884091	13	78973223	3.032e-06	A	G	64221.9	21830	60696	4.66864	0.0376	0.0081	0.1563	+++-+
rs7859183	9	32839803	3.044e-06	A	G	64221.9	21830	60696	4.66783	0.0476	0.0102	0.0922	++++-
rs6945067	7	12444731	3.095e-06	A	C	64221.9	21830	60696	4.66441	0.0301	0.0065	0.6616	+++++
rs9318544	13	78973603	3.235e-06	T	C	64221.9	21830	60696	4.65531	0.039	0.0084	0.142	+++-+
rs2833439	21	32907070	3.253e-06	T	C	64221.9	21830	60696	4.65416	0.0281	0.006	0.3687	++++-
rs242359	21	28885915	3.307e-06	T	C	64221.9	21830	60696	4.65077	0.0276	0.0059	0.4105	++++-
rs6460935	7	12401317	3.337e-06	A	T	45153.3	16534	35580	4.64891	0.0308	0.0066	0.6559	+++??
rs112707232	2	62563223	3.339e-06	C	G	45153.3	16534	35580	4.64878	0.0339	0.0073	0.7068	+++??
rs6480791	10	77427965	3.347e-06	A	G	64221.9	21830	60696	-4.64829	-0.0974	0.0209	0.0211	-----
rs118083671	7	12466036	3.361e-06	T	C	64221.9	21830	60696	-4.64743	-0.0434	0.0093	0.1101	-----
rs28513302	16	8484421	3.414e-06	T	C	64221.9	21830	60696	-4.6442	-0.0327	0.007	0.6992	--+-+
rs4278634	13	78974316	3.475e-06	T	G	64221.9	21830	60696	4.64054	0.0384	0.0083	0.1462	+++-+
rs7802454	7	12454508	3.49e-06	A	G	64221.9	21830	60696	4.63965	0.0299	0.0064	0.6615	+++++
rs62448600	7	12454944	3.553e-06	T	G	64221.9	21830	60696	4.63595	0.0299	0.0064	0.6615	+++++
rs7791634	7	12401482	3.571e-06	A	T	45153.3	16534	35580	4.63491	0.0307	0.0066	0.656	+++??
rs74338582	16	69855978	3.582e-06	T	C	21768.7	6602	30978	-4.63427	-0.7108	0.1534	0.9963	??--+
rs75732743	7	12454095	3.583e-06	T	C	64221.9	21830	60696	-4.63421	-0.0432	0.0093	0.1105	-----
rs882705	17	64947108	3.608e-06	A	G	57310.9	19530	53788	-4.63277	-0.0618	0.0133	0.0669	----+
rs35692792	16	8480927	3.628e-06	C	G	45153.3	16534	35580	-4.63163	-0.033	0.0071	0.6958	--+??
rs7780083	7	12233647	3.629e-06	T	C	64221.9	21830	60696	-4.63157	-0.0443	0.0096	0.105	-----
rs6948654	7	12418546	3.698e-06	A	T	45153.3	16534	35580	-4.62767	-0.0461	0.01	0.1032	---??
rs117650220	21	40352881	3.907e-06	A	G	21768.7	6602	30978	4.61627	0.8486	0.1838	0.0028	??+++
rs75158182	7	12456059	3.964e-06	T	C	64221.9	21830	60696	-4.61326	-0.0431	0.0093	0.1105	-----
rs147901895	5	6503086	3.972e-06	A	G	64221.9	21830	60696	-4.61284	-0.1046	0.0227	0.0169	-----
rs9574231	13	78986014	3.974e-06	T	C	64221.9	21830	60696	4.61274	0.0383	0.0083	0.145	+++-+
rs6968277	7	12443795	4e-06	A	C	64221.9	21830	60696	-4.61138	-0.0409	0.0089	0.1232	-----
rs62448602	7	12457145	4.08e-06	T	G	64221.9	21830	60696	4.60726	0.0297	0.0065	0.6615	+++++
rs62448619	7	12457743	4.083e-06	T	C	64221.9	21830	60696	-4.60711	-0.043	0.0093	0.1105	-----
rs12495803	3	176881066	4.087e-06	A	G	22352.6	6781	31767	4.60691	0.3883	0.0843	0.0085	??++-
rs2032065	21	32914159	4.11e-06	T	C	64221.9	21830	60696	-4.60574	-0.0272	0.0059	0.4367	----+
rs17444044	7	12458736	4.115e-06	A	G	64221.9	21830	60696	4.60549	0.0297	0.0065	0.6615	+++++
rs17444141	7	12460971	4.121e-06	T	G	64221.9	21830	60696	4.60518	0.0297	0.0065	0.6615	+++++
rs62448623	7	12464122	4.141e-06	A	G	64221.9	21830	60696	4.60418	0.0297	0.0064	0.6615	+++++
rs17443848	7	12443688	4.272e-06	A	G	64221.9	21830	60696	4.59769	0.0293	0.0064	0.6515	+++++
rs143261258	1	223675991	4.273e-06	A	G	29416.8	9081	38675	-4.59764	-0.1935	0.0421	0.0195	?----
rs62448620	7	12458170	4.361e-06	T	C	64221.9	21830	60696	-4.59339	-0.0429	0.0093	0.1105	-----
rs77470713	17	64948988	4.395e-06	A	C	57310.9	19530	53788	-4.59177	-0.0614	0.0134	0.0665	----+
rs535227140	10	57741981	4.467e-06	T	C	21768.7	6602	30978	4.58838	0.9543	0.208	0.0015	??+++
rs74834695	7	12464779	4.471e-06	A	G	64221.9	21830	60696	-4.58819	-0.0428	0.0093	0.1104	-----
rs882703	17	64946790	4.483e-06	A	G	57310.9	19530	53788	-4.58763	-0.0612	0.0133	0.0667	----+
rs17541242	7	12459068	4.487e-06	A	G	64221.9	21830	60696	4.58745	0.0296	0.0065	0.6616	+++++
rs764679	16	8483520	4.602e-06	C	G	45153.3	16534	35580	-4.58216	-0.0325	0.0071	0.6944	--+??
rs6968695	7	12443878	4.626e-06	C	G	45153.3	16534	35580	-4.58107	-0.0448	0.0098	0.1076	---??
rs4497398	11	11272591	4.626e-06	T	C	24567.5	7716	30106	-4.58107	-0.2836	0.0619	0.9741	?---?
rs4679507	3	59798951	4.627e-06	A	G	64221.9	21830	60696	4.58103	0.0342	0.0075	0.1868	++++-
rs62447594	7	12468766	4.676e-06	A	G	64221.9	21830	60696	-4.57882	-0.0427	0.0093	0.1104	-----
rs6501116	16	8469190	4.707e-06	T	G	64221.9	21830	60696	4.57744	0.067	0.0146	0.0416	++-+-
rs2409413	21	32920806	4.771e-06	T	G	59123.3	20345	54045	-4.57461	-0.028	0.0061	0.4956	--?--
rs2833440	21	32911276	4.783e-06	T	C	64221.9	21830	60696	-4.57409	-0.027	0.0059	0.4289	----+
rs35150028	16	8484045	4.796e-06	A	G	64221.9	21830	60696	4.57352	0.0655	0.0143	0.0433	++-+-
rs62448621	7	12459941	4.842e-06	A	G	64221.9	21830	60696	-4.57152	-0.0427	0.0093	0.1103	-----
rs12217504	10	77415768	4.878e-06	T	C	64221.9	21830	60696	-4.56997	-0.0954	0.0209	0.0212	-----
rs79232243	7	12459494	4.888e-06	A	G	64221.9	21830	60696	-4.56954	-0.0427	0.0093	0.1103	-----
rs7809263	7	12450589	4.907e-06	C	G	45153.3	16534	35580	4.56873	0.0301	0.0066	0.6524	+++??
rs75704904	7	12233583	4.95e-06	A	G	64221.9	21830	60696	-4.5669	-0.0435	0.0095	0.1061	-----
rs4141505	16	8467728	4.951e-06	A	G	64221.9	21830	60696	4.56685	0.0669	0.0147	0.0415	++-+-
rs143449666	16	69571823	4.986e-06	T	C	21768.7	6602	30978	4.56538	0.7418	0.1625	0.0034	??++-
rs111261193	6	67950825	5.213e-06	T	C	59482.2	19984	58116	4.55603	0.0493	0.0108	0.8668	++++-
rs188910924	6	153454329	5.255e-06	A	C	21768.7	6602	30978	-4.55434	-0.8987	0.1973	0.9979	??---
rs11005116	10	57687653	5.27e-06	T	C	21768.7	6602	30978	4.55374	0.9754	0.2142	0.0014	??+++
rs62448594	7	12442229	5.359e-06	C	G	45153.3	16534	35580	4.55022	0.03	0.0066	0.6526	+++??
rs78682952	7	12284886	5.484e-06	A	C	59736.9	20524	54834	-4.54537	-0.046	0.0101	0.0998	-----
rs547387357	1	224616971	5.489e-06	A	C	18079	5475	25905	-4.54517	-0.9378	0.2063	0.9966	??---
rs147525715	3	16228003	5.536e-06	A	G	64221.9	21830	60696	4.54338	0.0338	0.0074	0.7122	+++++
rs187772843	16	69547943	5.595e-06	T	C	21768.7	6602	30978	4.54114	0.7504	0.1652	0.0032	??++-
rs7195995	16	69844027	5.624e-06	A	G	21768.7	6602	30978	4.54005	0.7032	0.1549	0.0038	??++-
rs12444380	16	8470217	5.637e-06	T	C	64221.9	21830	60696	4.53957	0.0665	0.0146	0.0416	++-+-
rs4721055	7	12242363	5.693e-06	C	G	45153.3	16534	35580	4.53748	0.0282	0.0062	0.3852	++-??
rs182082426	6	82061979	5.698e-06	A	G	21768.7	6602	30978	4.5373	0.6285	0.1385	0.0052	??+++
rs4786241	16	8481181	5.716e-06	T	C	64221.9	21830	60696	4.53663	0.0664	0.0146	0.0416	++-+-
rs140652688	16	69547509	5.755e-06	T	C	21768.7	6602	30978	4.5352	0.7512	0.1656	0.0032	??++-
rs80023993	17	64952360	5.801e-06	T	C	57310.9	19530	53788	4.53352	0.041	0.009	0.8227	++++-
rs58008891	4	93764747	5.832e-06	T	C	64221.9	21830	60696	4.53239	0.0309	0.0068	0.2436	+++++
rs77234177	16	69824876	5.851e-06	T	G	21768.7	6602	30978	4.5317	0.7024	0.155	0.0038	??++-
rs62448593	7	12436845	5.917e-06	C	G	45153.3	16534	35580	-4.52933	-0.0443	0.0098	0.1076	---??
rs2122910	16	8475979	5.933e-06	T	C	64221.9	21830	60696	4.52876	0.0663	0.0146	0.0416	++-+-
rs137980343	16	69553412	6.061e-06	A	G	21768.7	6602	30978	-4.52425	-0.7455	0.1648	0.9968	??--+
rs193021307	16	69552560	6.071e-06	A	G	21768.7	6602	30978	4.5239	0.747	0.1651	0.0032	??++-
rs80171495	10	118009486	6.093e-06	T	C	64221.9	21830	60696	4.52314	0.0338	0.0075	0.7124	+++-+
rs2356063	7	12243239	6.139e-06	A	T	45153.3	16534	35580	4.52154	0.0281	0.0062	0.3851	++-??
rs329967	19	53071155	6.148e-06	A	G	64221.9	21830	60696	4.52123	0.0363	0.008	0.1565	+++++
rs10824325	10	77410901	6.171e-06	A	G	64221.9	21830	60696	-4.52044	-0.0934	0.0207	0.0214	-----
rs6951540	7	137874452	6.227e-06	T	C	57310.9	19530	53788	4.51853	0.0348	0.0077	0.7451	+++++
rs113967368	15	89183238	6.282e-06	T	C	22352.6	6781	31767	-4.51667	-0.1814	0.0402	0.9485	??---
rs4786240	16	8477004	6.51e-06	T	C	64221.9	21830	60696	4.50911	0.066	0.0146	0.0416	++-+-
rs2122911	16	8476028	6.545e-06	T	C	64221.9	21830	60696	4.50797	0.0659	0.0146	0.0416	++-+-
rs4147280	10	77412656	6.557e-06	T	C	64221.9	21830	60696	-4.50758	-0.0934	0.0207	0.0214	-----
rs1622278	11	56694692	6.587e-06	T	C	64221.9	21830	60696	-4.50661	-0.0263	0.0058	0.4698	-----
rs10458641	10	77406954	6.642e-06	T	C	64221.9	21830	60696	-4.50485	-0.094	0.0209	0.0211	----+
rs35937719	16	8478178	6.676e-06	A	G	64221.9	21830	60696	4.50377	0.0659	0.0146	0.0415	++-+-
rs7199360	16	8480612	6.718e-06	T	C	64221.9	21830	60696	4.50243	0.0659	0.0146	0.0416	++-+-
rs187080703	16	69603513	6.747e-06	T	C	21768.7	6602	30978	4.50152	0.7387	0.1641	0.0033	??++-
rs6460942	7	12420989	6.755e-06	T	C	64221.9	21830	60696	4.50127	0.0292	0.0065	0.6645	+++++
rs148872708	16	69602165	6.765e-06	T	G	21768.7	6602	30978	4.50095	0.7385	0.1641	0.0033	??++-
rs180979956	16	69574466	6.806e-06	A	G	21768.7	6602	30978	-4.49967	-0.7338	0.1631	0.9967	??--+
rs186423858	16	69607878	6.888e-06	A	G	21768.7	6602	30978	4.49712	0.74	0.1645	0.0033	??++-
rs148378336	16	69608177	6.906e-06	A	G	21768.7	6602	30978	-4.49657	-0.7399	0.1646	0.9967	??--+
rs556231709	16	69614761	7.004e-06	T	C	21768.7	6602	30978	-4.49357	-0.7401	0.1647	0.9967	??--+
rs371691102	12	21275773	7.141e-06	A	G	21768.7	6602	30978	-4.48944	-0.8892	0.1981	0.9981	??---
rs17444203	7	12461864	7.176e-06	C	G	45153.3	16534	35580	-4.4884	-0.0414	0.0092	0.1222	---??
rs577992003	16	69615022	7.205e-06	A	G	21768.7	6602	30978	4.48754	0.7384	0.1645	0.0033	??++-
rs2876725	13	78971895	7.244e-06	T	C	64221.9	21830	60696	-4.48639	-0.0271	0.006	0.592	---+-
rs192873025	16	69610143	7.309e-06	A	G	21768.7	6602	30978	4.48449	0.7316	0.1631	0.0033	??++-
rs182021825	16	69559879	7.408e-06	A	G	21768.7	6602	30978	-4.48162	-0.7334	0.1636	0.9967	??--+
rs138545416	16	69558860	7.411e-06	T	C	21768.7	6602	30978	-4.48153	-0.7337	0.1637	0.9968	??--+
rs150441157	16	69622522	7.421e-06	T	C	21768.7	6602	30978	4.48124	0.7375	0.1646	0.0033	??++-
rs140545543	16	69622450	7.504e-06	T	C	21768.7	6602	30978	4.47887	0.7368	0.1645	0.0033	??++-
rs566098733	16	69619481	7.504e-06	T	G	21768.7	6602	30978	-4.47887	-0.7368	0.1645	0.9967	??--+
rs186872196	16	69619323	7.518e-06	T	C	21768.7	6602	30978	4.47847	0.7367	0.1645	0.0033	??++-
rs150317551	16	69595719	7.524e-06	T	C	21768.7	6602	30978	-4.4783	-0.7292	0.1628	0.9966	??--+
rs189613100	16	69859739	7.548e-06	A	G	21768.7	6602	30978	-4.47762	-0.7344	0.164	0.9968	??--+
rs182526526	16	69857454	7.574e-06	T	C	21768.7	6602	30978	4.47689	0.7252	0.162	0.0032	??++-
rs9636599	21	32945901	7.597e-06	A	G	64221.9	21830	60696	-4.47624	-0.0262	0.0058	0.4945	----+
rs186678691	16	69857531	7.598e-06	T	C	21768.7	6602	30978	-4.47621	-0.7251	0.162	0.9968	??--+
rs192184158	16	69625007	7.612e-06	A	C	21768.7	6602	30978	4.47582	0.7363	0.1645	0.0033	??++-
rs115876462	1	35995055	7.627e-06	T	C	29416.8	9081	38675	-4.4754	-0.205	0.0458	0.0155	?----
rs146909845	16	69863177	7.648e-06	T	C	21768.7	6602	30978	4.47481	0.7334	0.1639	0.0032	??++-
rs374780944	16	69884188	7.674e-06	T	G	21768.7	6602	30978	4.47408	0.724	0.1618	0.0032	??++-
rs138831863	16	69628641	7.679e-06	A	G	21768.7	6602	30978	4.47394	0.736	0.1645	0.0033	??++-
rs143742689	16	69631447	7.698e-06	T	G	21768.7	6602	30978	4.47342	0.7359	0.1645	0.0033	??++-
rs149525903	16	69629211	7.705e-06	T	C	21768.7	6602	30978	-4.47322	-0.7359	0.1645	0.9967	??--+
rs189388362	16	69631287	7.709e-06	T	C	21768.7	6602	30978	4.47311	0.7359	0.1645	0.0033	??++-
rs556483425	16	69855729	7.73e-06	T	G	21768.7	6602	30978	4.47253	0.7245	0.162	0.0032	??++-
rs147101522	16	69898975	7.731e-06	T	C	21768.7	6602	30978	4.4725	0.7246	0.162	0.0032	??++-
rs150275349	16	69902359	7.767e-06	T	G	21768.7	6602	30978	-4.47151	-0.7242	0.162	0.9968	??--+
rs146123032	7	12466793	7.769e-06	A	T	45153.3	16534	35580	4.47145	0.0295	0.0066	0.6526	+++??
rs189598783	16	69902937	7.783e-06	A	G	21768.7	6602	30978	4.47107	0.7241	0.1619	0.0032	??++-
rs142891774	16	69640786	7.804e-06	A	G	21768.7	6602	30978	4.47049	0.7355	0.1645	0.0033	??++-
rs148994503	16	69627412	7.86e-06	T	C	21768.7	6602	30978	4.46896	0.7295	0.1632	0.0033	??++-
rs145212716	16	69638156	7.864e-06	A	G	21768.7	6602	30978	4.46885	0.7351	0.1645	0.0033	??++-
rs74753576	7	12463926	7.871e-06	A	G	64221.9	21830	60696	-4.46866	-0.0394	0.0088	0.1253	-----
rs149281174	16	69864533	7.912e-06	T	C	21768.7	6602	30978	-4.46755	-0.7227	0.1618	0.9968	??--+
rs530956790	16	69586846	7.958e-06	A	G	21768.7	6602	30978	4.46631	0.7258	0.1625	0.0033	??++-
rs139483912	16	69860060	7.994e-06	T	C	21768.7	6602	30978	4.46534	0.7316	0.1638	0.0032	??++-
rs151325725	16	69904442	8.013e-06	A	G	21768.7	6602	30978	4.46484	0.7012	0.157	0.0035	??++-
rs184980778	16	69859056	8.092e-06	A	G	21768.7	6602	30978	-4.46274	-0.7311	0.1638	0.9968	??--+
rs1434784	4	93660102	8.097e-06	A	C	64221.9	21830	60696	4.4626	0.0294	0.0066	0.2696	+++++
rs147076950	16	69653590	8.12e-06	A	G	21768.7	6602	30978	4.462	0.7339	0.1645	0.0033	??++-
rs140275189	16	69904978	8.175e-06	T	C	21768.7	6602	30978	4.46055	0.7226	0.162	0.0032	??++-
rs17541464	7	12462675	8.176e-06	A	G	64221.9	21830	60696	4.46052	0.0284	0.0064	0.6497	+++++
rs544486057	16	69643513	8.194e-06	T	C	21768.7	6602	30978	-4.46005	-0.7336	0.1645	0.9967	??--+
rs191628393	16	69580936	8.196e-06	T	C	21768.7	6602	30978	4.46	0.7248	0.1625	0.0033	??++-
rs141979503	16	69650025	8.2e-06	T	C	21768.7	6602	30978	4.45989	0.7336	0.1645	0.0033	??++-
rs74993124	7	12462917	8.24e-06	A	G	64221.9	21830	60696	4.45885	0.0284	0.0064	0.6498	+++++
rs573922760	16	69888744	8.244e-06	A	G	21768.7	6602	30978	4.45875	0.7286	0.1634	0.0032	??++-
rs182369757	16	69648656	8.279e-06	A	G	21768.7	6602	30978	-4.45784	-0.7332	0.1645	0.9967	??--+
rs188701418	16	69906191	8.308e-06	T	C	21768.7	6602	30978	4.45709	0.723	0.1622	0.0032	??++-
rs187902355	16	69650751	8.33e-06	T	C	21768.7	6602	30978	4.45652	0.733	0.1645	0.0033	??++-
rs149595125	16	69577925	8.445e-06	T	C	21768.7	6602	30978	4.45358	0.7264	0.1631	0.0033	??++-
rs539029782	16	69850187	8.477e-06	A	G	21768.7	6602	30978	-4.45277	-0.72	0.1617	0.9968	??--+
rs182640216	16	69581076	8.496e-06	T	C	21768.7	6602	30978	4.45229	0.7234	0.1625	0.0033	??++-
rs150711615	16	69884370	8.506e-06	A	G	21768.7	6602	30978	4.45204	0.7192	0.1615	0.0032	??++-
rs188805202	16	69591511	8.512e-06	A	G	21768.7	6602	30978	4.45188	0.7223	0.1622	0.0033	??++-
rs193209772	16	69852263	8.53e-06	A	C	21768.7	6602	30978	-4.45143	-0.7297	0.1639	0.9967	??--+
rs151079247	16	69593212	8.546e-06	T	C	21768.7	6602	30978	-4.45103	-0.7221	0.1622	0.9967	??--+
rs74029732	16	69912656	8.59e-06	A	G	21768.7	6602	30978	-4.44993	-0.7	0.1573	0.9965	??--+
rs146854000	16	69590121	8.6e-06	A	G	21768.7	6602	30978	4.44968	0.7219	0.1622	0.0033	??++-
rs542322402	9	97086142	8.698e-06	T	C	21768.7	6602	30978	-4.44724	-1.0214	0.2297	0.9982	??---
rs10516914	4	93660667	8.727e-06	T	G	64221.9	21830	60696	4.44653	0.0294	0.0066	0.2676	+++++
rs185618233	16	69887294	8.77e-06	A	G	21768.7	6602	30978	-4.44547	-0.7186	0.1616	0.9968	??--+
rs182651190	16	69586707	8.771e-06	A	G	21768.7	6602	30978	4.44545	0.7212	0.1622	0.0033	??++-
rs112897715	7	12241541	8.782e-06	T	C	64221.9	21830	60696	4.44518	0.0288	0.0065	0.6651	+++++
rs538907640	16	69906260	8.819e-06	T	C	21768.7	6602	30978	4.44427	0.7198	0.162	0.0032	??++-
rs9821121	3	173879023	8.871e-06	A	T	45153.3	16534	35580	-4.44301	-0.0739	0.0166	0.034	---??
rs7792759	7	12311715	8.871e-06	A	G	64221.9	21830	60696	-4.44301	-0.0422	0.0095	0.1067	-----
rs74029738	16	69923736	8.892e-06	T	C	21768.7	6602	30978	4.4425	0.6985	0.1572	0.0035	??++-
rs112794590	7	12319426	8.929e-06	A	G	64221.9	21830	60696	-4.44161	-0.0426	0.0096	0.104	-----
rs10229433	7	12419609	8.929e-06	A	G	64221.9	21830	60696	4.44161	0.0284	0.0064	0.6537	++++-
rs183936129	16	69906821	8.943e-06	A	C	21768.7	6602	30978	-4.44127	-0.7194	0.162	0.9968	??--+
rs17444259	7	12462428	8.953e-06	T	C	64221.9	21830	60696	-4.44103	-0.0391	0.0088	0.1254	-----
rs138567227	16	69875661	9.049e-06	T	C	21768.7	6602	30978	-4.43873	-0.7162	0.1613	0.9968	??--+
rs7203210	16	8488208	9.059e-06	C	G	45153.3	16534	35580	4.4385	0.0662	0.0149	0.0434	++-??
rs147816344	16	69890024	9.101e-06	A	G	21768.7	6602	30978	-4.4375	-0.7177	0.1617	0.9968	??--+
rs190740234	16	69910203	9.154e-06	A	G	21768.7	6602	30978	4.43625	0.7189	0.1621	0.0032	??++-
rs76030612	7	12462937	9.212e-06	A	C	64221.9	21830	60696	-4.43489	-0.039	0.0088	0.1256	-----
rs62448598	7	12453762	9.214e-06	T	C	64221.9	21830	60696	4.43484	0.0287	0.0065	0.6628	+++++
rs189360458	16	69691136	9.215e-06	T	C	21768.7	6602	30978	4.43482	0.7262	0.1638	0.0033	??++-
rs551110724	16	69850454	9.232e-06	A	G	21768.7	6602	30978	4.43442	0.7252	0.1635	0.0033	??++-
rs186126152	16	69891744	9.272e-06	T	G	21768.7	6602	30978	-4.43349	-0.7172	0.1618	0.9968	??--+
rs13340498	7	12233877	9.346e-06	T	G	56701.2	19351	52999	-4.43178	-0.0465	0.0105	0.1175	--+--
rs143353944	16	69892433	9.349e-06	T	G	21768.7	6602	30978	4.43171	0.7169	0.1618	0.0032	??++-
rs186373087	1	46822276	9.396e-06	A	C	22352.6	6781	31767	-4.43063	-0.1934	0.0437	0.9539	??---
rs191014121	7	11037220	9.401e-06	A	G	22352.6	6781	31767	-4.43051	-0.1994	0.045	0.953	??---
rs4909975	11	11274388	9.423e-06	A	G	24567.5	7716	30106	-4.43001	-0.2737	0.0618	0.974	?---?
rs537303066	13	104886502	9.464e-06	T	C	22352.6	6781	31767	4.42907	0.6429	0.1452	0.0027	??+++
rs7200242	16	69929415	9.579e-06	T	C	21768.7	6602	30978	4.42646	0.6979	0.1577	0.0035	??++-
rs140866730	16	69934269	9.587e-06	A	G	21768.7	6602	30978	4.42628	0.7075	0.1598	0.0031	??++-
rs143830543	16	69910846	9.608e-06	A	G	21768.7	6602	30978	-4.42581	-0.7169	0.162	0.9968	??--+
rs13013424	2	149427794	9.623e-06	T	G	64221.9	21830	60696	4.42548	0.0379	0.0086	0.1338	+++++
rs182489010	16	69665291	9.653e-06	A	G	21768.7	6602	30978	4.4248	0.7261	0.1641	0.0033	??++-
rs62448599	7	12453764	9.659e-06	T	C	64221.9	21830	60696	-4.42467	-0.0417	0.0094	0.1084	-----
rs67744986	2	114432519	9.697e-06	T	C	59736.9	20524	54834	4.42382	0.0273	0.0062	0.4042	+++++
rs75994414	7	12307992	9.698e-06	A	C	64221.9	21830	60696	-4.4238	-0.042	0.0095	0.1066	-----
rs147015587	16	69846634	9.708e-06	A	C	21768.7	6602	30978	-4.42358	-0.7231	0.1635	0.9967	??--+
rs145764632	2	114425425	9.741e-06	A	C	52197.7	18045	47137	-4.42284	-0.0342	0.0077	0.2948	--?--
rs190150653	16	69773176	9.742e-06	A	C	21768.7	6602	30978	-4.42282	-0.723	0.1635	0.9967	??--+
rs142439160	16	69841110	9.747e-06	A	G	21768.7	6602	30978	4.42271	0.723	0.1635	0.0033	??++-
rs7193149	16	69905251	9.804e-06	T	C	21768.7	6602	30978	4.42145	0.6872	0.1554	0.0036	??++-
rs147906123	16	69834760	9.812e-06	A	G	21768.7	6602	30978	-4.42128	-0.7229	0.1635	0.9967	??--+
rs148442810	16	69894092	9.89e-06	A	G	21768.7	6602	30978	4.41956	0.7154	0.1619	0.0032	??++-
rs150910099	10	57043101	9.909e-06	A	G	21768.7	6602	30978	4.41915	0.8267	0.1871	0.0018	??+++
rs117947250	19	44277298	9.928e-06	A	G	22352.6	6781	31767	4.41874	0.1906	0.0431	0.9556	??++-
rs76723025	5	6504422	9.956e-06	A	C	64221.9	21830	60696	-4.41813	-0.0984	0.0223	0.0175	-----
rs1530720	2	149414439	9.991e-06	A	G	64221.9	21830	60696	4.41737	0.0378	0.0086	0.1342	+++++
rs10245974	7	145062966	9.994e-06	T	C	64221.9	21830	60696	-4.4173	-0.0266	0.006	0.5814	-----
rs142418591	16	69831299	9.995e-06	T	G	21768.7	6602	30978	4.41728	0.7221	0.1635	0.0033	??++-

### Sheet: Table S8
SSRI non-response loci achieving suggestive significance (p<1e-5), from meta-analysis including all samples, conditioned on depression using mtcojo
SNP	PVAL	A1	A2	N	BETA	SE	FRQ
rs1106260	2.79204e-08	T	C	58140.4	0.0494927	0.00891118	0.6259
rs4884091	5.33867e-08	G	A	58140.4	-0.0588257	0.0108142	0.8031
rs9318544	1.20632e-07	C	T	58140.4	-0.0593544	0.0112147	0.8225
rs9574231	1.88292e-07	C	T	58140.4	-0.0579119	0.0111144	0.8183
rs4278634	2.63899e-07	G	T	58140.4	-0.0572119	0.0111144	0.8165
rs62572867	3.70685e-07	C	T	53685.4	0.0452969	0.00891071	0.5858
rs6517046	5.18075e-07	C	T	58140.4	-0.0472437	0.00941204	0.7024
rs60847828	7.11134e-07	C	T	58140.4	-0.0978169	0.0197279	0.9492
rs2876725	8.40742e-07	T	C	58140.4	-0.0488276	0.00991289	0.7479
rs56067558	8.9384e-07	A	G	58140.4	0.0423096	0.00861057	0.5283
rs12449123	9.81439e-07	C	T	58140.4	-0.0970659	0.0198283	0.9494
rs11788948	1.07245e-06	A	G	58140.4	0.0420011	0.00861057	0.5099
rs185844412	1.13884e-06	T	A	36150.4	-0.19347	0.0397596	0.9855
rs2084531	1.39621e-06	G	A	51235.4	-0.053626	0.0111129	0.1984
rs4684300	1.43333e-06	A	G	51235.4	-0.0540494	0.0112128	0.194
rs138292522	1.46986e-06	T	C	53104.6	-0.16164	0.033568	0.9808
rs76073548	1.93422e-06	G	C	43799.7	0.126281	0.0265287	0.9691
rs11789287	2.46546e-06	G	T	58140.4	0.0443375	0.00941156	0.6925
rs72636265	2.52226e-06	G	A	58140.4	-0.0909563	0.0193264	0.9469
rs372219	2.53506e-06	G	A	24429.2	-0.140728	0.0299085	0.889
rs13102515	2.94862e-06	C	G	43799.7	-0.0936023	0.0200246	0.9436
rs17683042	3.38417e-06	T	C	53685.4	-0.0907234	0.0195272	0.9466
rs61886263	3.40778e-06	A	G	58140.4	-0.0706981	0.0152216	0.9116
rs8045029	3.77323e-06	G	C	43799.7	0.0527663	0.0114126	0.7932
rs35150028	3.93828e-06	G	A	58140.4	-0.0891839	0.0193264	0.9474
rs191082986	4.09615e-06	G	A	24429.2	-0.418855	0.0909281	0.9882
rs1110184	4.23152e-06	T	C	58140.4	0.0414502	0.00901155	0.6329
rs142980719	4.68286e-06	G	A	57834.5	-0.163254	0.0356564	0.9845
rs74498114	4.69409e-06	C	T	58016.9	-0.121934	0.0266346	0.9726
rs139606054	4.72512e-06	C	T	58140.4	-0.125122	0.0273392	0.9735
rs35815639	4.73004e-06	A	G	58140.4	-0.0861605	0.0188271	0.9437
rs10482986	5.65126e-06	G	A	58140.4	0.0977169	0.0215281	0.9574
rs34924031	5.67411e-06	T	C	58140.4	-0.0877023	0.0193254	0.9463
rs897150	5.73326e-06	A	G	58140.4	-0.0426908	0.00941156	0.2995
rs11946375	5.93252e-06	T	C	58140.4	-0.0394521	0.00871142	0.5683
rs71616576	6.19955e-06	T	C	58140.4	-0.0873406	0.0193254	0.9465
rs28513302	6.59864e-06	T	C	58140.4	-0.0843893	0.0187272	0.9436
rs6501116	6.71264e-06	G	T	58140.4	-0.0892743	0.0198273	0.9501
rs4141505	6.82713e-06	G	A	58140.4	-0.0892031	0.0198273	0.9501
rs77143625	7.23358e-06	G	A	58140.4	-0.121296	0.0270346	0.9733
rs8039091	7.55025e-06	C	A	58140.4	-0.0407969	0.00911143	0.6647
rs2546097	7.56236e-06	G	T	58140.4	-0.0430341	0.0096118	0.2769
rs117898271	7.7272e-06	G	A	58140.4	-0.0900153	0.0201259	0.9514
rs4974604	8.19176e-06	T	C	58140.4	-0.0384084	0.00861154	0.4705
rs189286391	8.40819e-06	C	A	44576.1	-0.18821	0.0422514	0.9863
rs12444380	8.67233e-06	C	T	58140.4	-0.0881893	0.0198273	0.9501
rs242331	8.88321e-06	G	T	58140.4	-0.0386981	0.00871046	0.559
rs2546099	9.39637e-06	G	A	58140.4	-0.0421437	0.00951192	0.288
rs114242191	9.54408e-06	G	A	53225.2	-0.131674	0.0297417	0.9777
rs9302484	9.77763e-06	A	G	58140.4	0.0469333	0.0106135	0.7867
rs242315	9.7814e-06	T	G	58140.4	-0.0385172	0.00871046	0.5496
rs2122911	9.79765e-06	C	T	58140.4	-0.0876659	0.0198268	0.95
rs144669679	9.82022e-06	A	G	58016.9	0.128412	0.0290452	0.9764
rs78315542	9.8995e-06	C	T	58140.4	-0.124364	0.0281407	0.9751

### Sheet: Table S9
SNRI non-response loci achieving suggestive significance (p<1e-5), from meta-analysis including all samples, conditioned on depression using mtcojo
SNP	PVAL	A1	A2	N	BETA	SE	FRQ
rs10090960	8.02594e-08	A	G	13076.4	0.0805615	0.0150118	0.6115
rs10104815	8.44012e-08	C	T	13076.4	0.0820307	0.0153115	0.6379
rs4955665	4.26229e-07	T	C	13076.4	-0.0759156	0.0150124	0.586
rs74348612	4.91306e-07	C	T	13076.4	0.173639	0.0345229	0.9515
rs57677708	9.98295e-07	C	T	13076.4	0.0807769	0.0165121	0.7288
rs17011935	1.17619e-06	C	G	13076.4	0.110893	0.0228193	0.8768
rs6710522	1.30663e-06	G	A	13076.4	0.122985	0.0254167	0.9041
rs72798757	1.30865e-06	G	A	13076.4	0.122977	0.0254167	0.9042
rs112461988	1.40344e-06	C	T	13076.4	0.122623	0.0254167	0.9044
rs4435504	1.44902e-06	A	T	13076.4	0.109946	0.0228193	0.8764
rs7579330	1.78445e-06	C	T	13076.4	0.1128	0.023616	0.8878
rs72798736	1.86532e-06	G	A	13076.4	0.118792	0.0249172	0.9001
rs111960617	2.03281e-06	G	A	13076.4	0.112654	0.023716	0.8879
rs481206	2.21945e-06	C	T	8770.83	0.079554	0.0168107	0.6858
rs72798752	3.07146e-06	G	C	13076.4	0.109723	0.0235156	0.8864
rs56156683	3.07253e-06	G	A	13076.4	0.115792	0.0248167	0.8993
rs12795307	3.11953e-06	G	A	8770.83	0.0783848	0.0168107	0.6873
rs6041014	3.36127e-06	G	T	8770.83	-0.126515	0.0272228	0.09
rs117376928	3.49193e-06	C	G	13076.4	0.156616	0.0337568	0.9458
rs663015	3.62198e-06	T	C	8770.83	0.0760155	0.0164111	0.6568
rs76174366	3.80118e-06	T	C	13076.4	-0.150031	0.0324605	0.9421
rs76408242	3.8435e-06	G	A	13076.4	-0.185422	0.0401375	0.9636
rs2193462	4.55609e-06	G	A	8770.83	0.127646	0.0278445	0.0869
rs519790	4.77773e-06	C	G	8770.83	0.0750694	0.0164111	0.6564
rs77343904	4.87501e-06	G	A	13076.4	0.161439	0.035325	0.954
rs1054515	4.98449e-06	A	G	13076.4	0.0717308	0.0157117	0.6686
rs2141089	5.03424e-06	T	C	8770.83	0.166685	0.0365268	0.0476
rs72792126	5.54884e-06	C	A	13076.4	-0.119123	0.0262219	0.9145
rs111528932	5.67553e-06	G	A	8770.83	0.284209	0.0626269	0.9836
rs4955666	6.02893e-06	A	G	13076.4	-0.0674847	0.0149125	0.5669
rs72792118	6.06591e-06	G	A	13076.4	-0.119085	0.0263225	0.9151
rs79792140	6.09353e-06	G	C	13076.4	0.338962	0.0749399	0.9899
rs9545179	6.28348e-06	G	T	13076.4	-0.0664462	0.0147115	0.5034
rs12466713	6.29933e-06	G	T	13076.4	0.0953539	0.0211143	0.8523
rs74779402	6.79388e-06	T	C	13076.4	0.189741	0.0421642	0.9653
rs7171515	6.80698e-06	C	T	13076.4	-0.0679999	0.0151123	0.6139
rs8001312	6.84929e-06	A	G	13076.4	-0.0661769	0.0147115	0.4777
rs8042989	6.98853e-06	T	A	13076.4	-0.0679153	0.0151123	0.6136
rs8036083	7.13016e-06	T	G	13076.4	-0.0669537	0.0149125	0.5858
rs2039552	7.21188e-06	G	A	13076.4	-0.0660154	0.0147115	0.5037
rs77966280	7.22226e-06	G	C	13076.4	0.283739	0.0632353	0.9858
rs72798756	7.34308e-06	A	G	13076.4	0.0987157	0.0220176	0.866
rs8043243	7.36562e-06	C	T	13076.4	-0.0677461	0.0151123	0.6151
rs78990172	7.39136e-06	T	C	13076.4	0.0986849	0.0220176	0.8661
rs350745	7.46281e-06	C	T	13076.4	-0.0690464	0.015412	0.3529
rs148846638	7.67381e-06	G	A	13076.4	0.251223	0.0561508	0.9821
rs11809510	7.79627e-06	A	G	13076.4	0.105147	0.0235191	0.886
rs7174832	8.23049e-06	T	G	5059.12	-0.197992	0.0444018	0.6618
rs72792148	8.37842e-06	G	C	13076.4	-0.111477	0.0250213	0.9049
rs139143562	8.39631e-06	C	G	5059.12	-1.22953	0.276	0.9862
rs1335293	8.45753e-06	G	A	13076.4	-0.0650692	0.0146116	0.5028
rs7139876	8.47476e-06	A	T	13076.4	-0.0655077	0.0147115	0.4689
rs72798763	8.60601e-06	T	C	13076.4	0.0939619	0.0211173	0.8527
rs7499882	8.68915e-06	A	G	13076.4	-0.0881461	0.0198194	0.8358
rs72792161	8.88477e-06	G	A	13076.4	-0.111162	0.0250213	0.9049
rs13230372	8.97458e-06	A	G	13076.4	-0.092893	0.0209194	0.8534
rs72792159	9.02551e-06	T	A	13076.4	-0.111077	0.0250213	0.9049
rs72792150	9.02551e-06	C	T	13076.4	-0.111077	0.0250213	0.9049
rs72798738	9.07032e-06	C	T	13076.4	0.1057	0.0238159	0.889
rs2381770	9.1292e-06	G	A	13076.4	-0.110569	0.0249208	0.9012
rs350744	9.21868e-06	C	G	13076.4	-0.0696772	0.0157117	0.3264
rs2143309	9.23877e-06	C	G	13076.4	0.103847	0.0234192	0.8849
rs74249081	9.29731e-06	C	T	13076.4	-0.116685	0.0263225	0.915
rs72792121	9.32257e-06	C	T	13076.4	-0.11667	0.0263225	0.9151
rs79423041	9.53045e-06	T	C	13076.4	-0.128562	0.0290367	0.9248
rs350742	9.58149e-06	T	C	13076.4	-0.0695464	0.0157117	0.327
rs17875791	9.86112e-06	G	A	13076.4	-0.0827231	0.0187148	0.8082
rs72794130	9.96596e-06	G	C	13076.4	-0.0937383	0.0212178	0.8615

### Sheet: Table S10
SSRI/SNRI non-response loci achieving suggestive significance (p<1e-5), from meta-analysis including all samples, conditioned on depression using mtcojo
SNP	PVAL	A1	A2	N	BETA	SE	FRQ
rs60847828	1.42059e-08	C	T	72276	-0.0806691	0.0142251	0.9587
rs12449123	2.70895e-08	C	T	72276	-0.0790842	0.0142256	0.9589
rs72636265	5.83996e-08	G	A	72276	-0.0749759	0.0138239	0.9565
rs1987950	9.96296e-08	C	A	72276	-0.0304211	0.00571031	0.5893
rs460932	1.06184e-07	C	T	72276	-0.0303549	0.00571031	0.5891
rs35150028	1.39178e-07	G	A	72276	-0.073327	0.0139237	0.9569
rs6501116	1.61704e-07	G	T	72276	-0.0745188	0.0142246	0.9587
rs4141505	1.72849e-07	G	A	72276	-0.0743436	0.0142246	0.9587
rs2122910	1.87527e-07	C	T	72276	-0.0741263	0.0142242	0.9586
rs12444380	1.88296e-07	C	T	72276	-0.074118	0.0142246	0.9587
rs2122911	1.90542e-07	C	T	72276	-0.0740842	0.0142242	0.9586
rs7199360	1.95431e-07	C	T	72276	-0.0740173	0.0142242	0.9586
rs4786241	1.95989e-07	C	T	72276	-0.0740098	0.0142242	0.9586
rs4786240	2.1072e-07	C	T	72276	-0.073818	0.0142242	0.9586
rs35937719	2.12763e-07	G	A	72276	-0.0737925	0.0142242	0.9586
rs242331	2.3929e-07	G	T	72276	-0.0305301	0.00590994	0.6402
rs60811098	2.81955e-07	C	T	71656.1	-0.0735579	0.0143245	0.9591
rs115750	2.82303e-07	C	A	72276	-0.0293218	0.00571031	0.5867
rs242315	3.3217e-07	T	G	72276	-0.0291467	0.00571031	0.453
rs6517046	3.37588e-07	C	T	72276	-0.0337241	0.00661107	0.7592
rs115752	3.45418e-07	T	A	57372.7	-0.0301218	0.00590994	0.5897
rs242305	3.6157e-07	C	T	72276	-0.0290549	0.00571031	0.5923
rs242359	3.96481e-07	C	T	72276	-0.0289549	0.00571031	0.5856
rs72644272	4.01596e-07	G	A	72276	0.0776633	0.0153236	0.9648
rs4884091	6.06309e-07	G	A	72276	-0.0384812	0.00771291	0.842
rs72644271	6.25258e-07	C	T	72276	0.0758641	0.0152238	0.9641
rs2199003	6.89678e-07	T	G	72276	0.0283474	0.00571031	0.4003
rs62301585	1.02612e-06	C	T	65333.6	0.0552864	0.011314	0.9116
rs9318544	1.0517e-06	C	T	72276	-0.039606	0.00811315	0.8576
rs72644273	1.16357e-06	G	C	57372.7	0.0759558	0.0156232	0.9646
rs7203210	1.18253e-06	G	C	57372.7	-0.0696007	0.0143254	0.957
rs4278634	1.40561e-06	G	T	72276	-0.0386557	0.00801285	0.8533
rs9574231	1.49631e-06	C	T	72276	-0.0385557	0.00801285	0.8544
rs2876725	1.5041e-06	T	C	72276	-0.0284511	0.00591414	0.6007
rs12447927	1.71743e-06	T	A	57372.7	-0.0694849	0.0145241	0.9589
rs151089241	1.93193e-06	A	G	55482.9	0.052031	0.0109299	0.8613
rs11035670	1.96209e-06	G	A	65333.6	0.0338233	0.00710979	0.7272
rs72636264	2.25093e-06	T	A	57372.7	-0.0672684	0.0142232	0.9567
rs55739614	2.26147e-06	C	T	72276	-0.0634744	0.0134237	0.9534
rs1406190	2.36537e-06	T	A	57372.7	-0.0685428	0.0145236	0.9588
rs2356063	3.75359e-06	A	T	57372.7	0.027331	0.00590994	0.3935
rs4721055	3.80461e-06	C	G	57372.7	0.0273144	0.00590994	0.3936
rs2053378	4.01623e-06	C	G	57372.7	0.0295999	0.00642005	0.6674
rs6944134	4.13231e-06	T	C	72276	0.0290999	0.00631972	0.673
rs1381571	4.19994e-06	C	T	65333.6	-0.0299512	0.00650939	0.603
rs17191008	4.23752e-06	T	G	72276	0.0290668	0.00631972	0.6732
rs147356297	4.35037e-06	G	A	72276	-0.101295	0.0220498	0.9821
rs6948314	4.48622e-06	T	A	57372.7	0.0431833	0.0094133	0.8929
rs17774396	4.61186e-06	T	C	72276	0.0284896	0.00621812	0.6544
rs111862420	4.62849e-06	G	A	72276	-0.0564437	0.0123214	0.9434
rs7796485	4.75129e-06	G	A	72276	0.0416999	0.00911377	0.8905
rs17274870	4.79266e-06	G	T	72276	0.0416833	0.00911377	0.8904
rs7859183	4.80567e-06	G	A	72276	-0.0453474	0.00991612	0.9088
rs1841707	4.89232e-06	C	T	65333.6	-0.0297437	0.00650939	0.6025
rs148280900	4.92288e-06	T	G	36306.5	0.158199	0.0346315	0.9637
rs139973868	4.94236e-06	C	T	25012.8	-0.187885	0.0411377	0.9701
rs462290	5.26768e-06	C	T	65333.6	-0.029188	0.00640955	0.5471
rs6460938	5.62511e-06	T	G	72276	0.0286916	0.00631972	0.673
rs139069908	5.66884e-06	C	T	64222.1	-0.137699	0.0303411	0.9901
rs2033871	5.87933e-06	C	A	72276	0.0412916	0.00911377	0.8904
rs6460935	5.93211e-06	A	T	57372.7	0.0290751	0.00642005	0.6673
rs4411797	6.0455e-06	A	C	72276	-0.0258474	0.0057124	0.5544
rs6460936	6.07631e-06	T	C	72276	0.0285916	0.00632038	0.673
rs62448568	6.13825e-06	A	G	72276	0.0285751	0.00631972	0.6729
rs62448566	6.21902e-06	G	A	72276	0.0411833	0.00911377	0.8904
rs6970095	6.21902e-06	G	A	72276	0.0411833	0.00911377	0.8904
rs7791634	6.42404e-06	A	T	57372.7	0.0289668	0.00642005	0.6674
rs62448563	6.63393e-06	G	A	72276	0.0410585	0.00911377	0.8904
rs2053381	6.66234e-06	C	A	72276	0.0410503	0.00911377	0.8904
rs62448565	6.95559e-06	G	A	72276	0.0409668	0.00911377	0.8904
rs62448562	7.0101e-06	T	C	72276	0.0283999	0.00632038	0.6729
rs6480791	7.14148e-06	G	A	72093.5	0.0917307	0.0204326	0.9792
rs7948916	7.16878e-06	C	T	65333.6	-0.0292181	0.00650939	0.6035
rs193232288	7.7518e-06	C	T	59094.8	-0.0868521	0.0194216	0.9739
rs2053382	7.78487e-06	A	G	72276	0.0282585	0.00632038	0.6729
rs4690553	7.95202e-06	C	T	72276	-0.0313158	0.00701131	0.7939
rs13075697	8.05097e-06	G	A	72276	-0.0268286	0.00601024	0.6771
rs73187646	8.11656e-06	C	T	72276	0.03754	0.0084131	0.8688
rs11035677	8.19764e-06	T	C	65333.6	-0.0285843	0.0064091	0.5065
rs6968695	8.30204e-06	G	C	57372.7	0.0410653	0.00921317	0.8876
rs17443848	8.32031e-06	A	G	72276	0.0277127	0.00621812	0.6601
rs4238843	8.588e-06	G	T	23190.7	0.0614353	0.0138058	0.3151
rs145764632	8.81674e-06	C	A	60099.2	0.0329278	0.00740895	0.7053
rs77575309	9.35356e-06	T	C	18910	0.0704774	0.0159034	0.4993
rs62222875	9.55926e-06	C	T	72276	-0.0288226	0.00651077	0.7444
rs7952589	9.60583e-06	A	C	65333.6	-0.0283678	0.00640955	0.5072
rs4140799	9.62967e-06	G	A	72276	-0.02527	0.00571031	0.5573
rs138806673	9.658e-06	C	T	55197.2	0.144431	0.032642	0.9881
rs58171285	9.67245e-06	C	T	72276	-0.028806	0.00651077	0.7437

### Sheet: Table S11
SNP-based heritability estimates (observed scale)
Meta-analysis	h2	SE
SSRIs	0.020	0.006
SNRIs	0.020	0.032
SSRIs/SNRIs	0.021	0.006
SSRIs, restricted to questionnaire data	0.025	0.012
SNRIs, restricted to questionnaire data	0.021	0.032
SSRIs/SNRIs, restricted to questionnaire data	0.028	0.007
SSRIs, conditioned on depression	0.019	0.008
SNRIs, conditioned on depression	0.021	0.034
SSRIs/SNRIs, conditioned on depression	0.019	0.007

### Sheet: Table S12
Genetic correlations for non-response to SSRIs
Trait	rg	SE	p-value
AD	0.4145	0.2067	0.045
ADHD	0.5143	0.1283	6.1278e-05
Anxiety	0.3022	0.1234	0.0143
ASD	0.205	0.1128	0.069
BD	0.2744	0.0951	0.0039
COG	-0.3788	0.1043	0.0003
Depression	0.3417	0.0981	0.0005
EDU	-0.303	0.0819	0.0002
Insomnia	0.4327	0.1138	0.0001
Intelligence	-0.3529	0.1008	0.0005
MOOD	0.3653	0.1081	0.0007
Neuroticism	0.3434	0.0967	0.0004
PTSD	0.7137	0.2153	0.0009
SCZ	0.3044	0.0915	0.0009
SWB	-0.4451	0.1417	0.0017

### Sheet: Table S13
Genetic correlations for non-response to SNRIs
Trait	rg	SE	p-value
AD	0.0895	0.2825	0.7515
ADHD	0.515	0.2818	0.0676
Anxiety	0.7492	0.8664	0.3872
ASD	-0.0182	0.1995	0.9275
BD	-0.0286	0.1805	0.874
COG	-0.3299	0.2911	0.2571
Depression	0.2217	0.2809	0.43
EDU	-0.3361	0.2918	0.2493
Insomnia	0.6293	0.6031	0.2968
Intelligence	-0.395	0.3746	0.2917
MOOD	0.1179	0.2413	0.6249
Neuroticism	0.3475	0.3423	0.31
PTSD	0.5834	0.2621	0.0261
SCZ	0.1899	0.2261	0.401
SWB	0.0044	0.1993	0.9823

### Sheet: Table S14
Genetic correlations for non-response to SSRIs/SNRIs
Trait	rg	SE	p-value
AD	0.3281	0.1694	0.0528
ADHD	0.4832	0.1066	5.8289e-06
Anxiety	0.3039	0.1	0.0024
ASD	0.1243	0.0979	0.2042
BD	0.1557	0.0802	0.0522
COG	-0.2842	0.0738	0.0001
Depression	0.2245	0.0749	0.0027
EDU	-0.2569	0.0656	9.002e-05
Insomnia	0.408	0.0963	2.2601e-05
Intelligence	-0.2915	0.0796	0.0003
MOOD	0.2393	0.0823	0.0036
Neuroticism	0.26	0.076	0.0006
PTSD	0.6035	0.1415	1.9992e-05
SCZ	0.197	0.0632	0.0018
SWB	-0.2781	0.111	0.0123

### Sheet: Table S15
Genetic correlations for non-response to SSRIs, from meta-analysis restricted to samples where treatment response was measured using questionnaires
Trait	rg	SE	p-value
AD	0.3044	0.1916	0.1122
ADHD	0.5037	0.1306	0.0001
Anxiety	0.2911	0.1243	0.0192
ASD	0.1867	0.1174	0.1117
BD	0.246	0.0927	0.0079
COG	-0.4004	0.1104	0.0003
Depression	0.3435	0.1002	0.0006
EDU	-0.3097	0.0834	0.0002
Insomnia	0.4214	0.1124	0.0002
Intelligence	-0.3813	0.1096	0.0005
MOOD	0.3938	0.1168	0.0007
Neuroticism	0.3504	0.0991	0.0004
PTSD	0.7199	0.2109	0.0006
SCZ	0.2944	0.0918	0.0013
SWB	-0.4118	0.1397	0.0032

### Sheet: Table S16
Genetic correlations for non-response to SNRIs, from meta-analysis restricted to samples where treatment response was measured using questionnaires
Trait	rg	SE	p-value
AD	0.0825	0.2784	0.7669
ADHD	0.5014	0.2677	0.061
Anxiety	0.7217	0.774	0.3511
ASD	-0.0124	0.1951	0.9492
BD	-0.018	0.1765	0.9187
COG	-0.3241	0.276	0.2402
Depression	0.2049	0.2561	0.4237
EDU	-0.3287	0.2734	0.2294
Insomnia	0.6197	0.5797	0.2851
Intelligence	-0.3882	0.3605	0.2815
MOOD	0.1134	0.2315	0.6242
Neuroticism	0.3383	0.3272	0.3013
PTSD	0.577	0.2583	0.0255
SCZ	0.1878	0.2166	0.386
SWB	0.0003	0.1954	0.9986

### Sheet: Table S17
Genetic correlations for non-response to SSRIs/SNRIs, from meta-analysis restricted to samples where treatment response was measured using questionnaires
Trait	rg	SE	p-value
AD	0.1993	0.1378	0.1479
ADHD	0.449	0.088	3.3056e-07
Anxiety	0.2942	0.0894	0.001
ASD	0.0913	0.0938	0.3303
BD	0.1374	0.0727	0.0589
COG	-0.288	0.069	2.9939e-05
Depression	0.2175	0.0676	0.0013
EDU	-0.258	0.0604	1.9625e-05
Insomnia	0.3756	0.0817	4.3344e-06
Intelligence	-0.302	0.0741	4.5712e-05
MOOD	0.2522	0.0781	0.0013
Neuroticism	0.2514	0.0658	0.0001
PTSD	0.6366	0.1282	6.7962e-07
SCZ	0.2132	0.0567	0.0002
SWB	-0.2254	0.1019	0.0269

### Sheet: Table S18
Genetic correlations for non-response to SSRIs, from meta-analysis including all samples, conditioned on depression using mtcojo
Trait	rg	SE	p-value
AD	0.4047	0.2159	0.0609
ADHD	0.416	0.1274	0.0011
Anxiety	0.124	0.1226	0.3119
ASD	0.1152	0.1258	0.3599
Bd	0.1535	0.0925	0.0971
COG	-0.3715	0.1038	0.0003
Depression	0.1204	0.0882	0.1722
EDU	-0.2917	0.0867	0.0008
Insomnia	0.3401	0.114	0.0029
Intelligence	-0.342	0.1018	0.0008
MOOD	0.2254	0.0967	0.0197
Neuroticism	0.1816	0.0839	0.0305
PTSD	0.5985	0.2311	0.0096
SCZ	0.2262	0.0903	0.0123
SWB	-0.3126	0.1426	0.0284

### Sheet: Table S19
Genetic correlations for non-response to SNRIs, from meta-analysis including all samples, conditioned on depression using mtcojo
Trait	rg	SE	p-value
AD	0.0734	0.305	0.8099
ADHD	0.3457	0.2383	0.1469
Anxiety	0.2386	0.3349	0.4762
ASD	-0.187	0.2259	0.4079
BD	-0.2657	0.2746	0.3332
COG	-0.3054	0.2926	0.2965
Depression	-0.2212	0.2412	0.3591
EDU	-0.2714	0.2502	0.2781
Insomnia	0.432	0.4965	0.3842
Intelligence	-0.371	0.4107	0.3664
MOOD	-0.1998	0.234	0.393
Neuroticism	0.0209	0.1707	0.9026
PTSD	0.3984	0.2112	0.0593
SCZ	0.0015	0.1455	0.9917
SWB	0.1895	0.2275	0.4048

### Sheet: Table S20
Genetic correlations for non-response to SSRIs/SNRIs, from meta-analysis including all samples, conditioned on depression using mtcojo
Trait	rg	SE	p-value
AD	0.3427	0.2051	0.0948
ADHD	0.3435	0.1055	0.0011
Anxiety	0.0923	0.1079	0.3922
ASD	-0.0014	0.1116	0.9902
BD	0.0369	0.0856	0.6666
COG	-0.3001	0.0893	0.0008
Depression	-0.0676	0.0726	0.3524
EDU	-0.2365	0.0731	0.0012
Insomnia	0.2689	0.1005	0.0075
Intelligence	-0.2788	0.092	0.0024
MOOD	0.0562	0.0863	0.515
Neuroticism	0.027	0.072	0.7073
PTSD	0.4392	0.1367	0.0013
SCZ	0.0988	0.0687	0.1504
SWB	-0.111	0.1206	0.3575

### Sheet: Table S21
Leave-one-out polygenic scoring using using SSRI non-response GWAS results. The outcome variable is non-response to SSRIs.
Sample	OR	SE	p-value
UKB	1.052112	0.0198	0.0102
AGDS	1.015116	0.004423	0.003106
deCODE	1.009586	0.03856	0.804157
EstBB	1.000497	0.031025	0.987229

### Sheet: Table S22
Output from GSA-MiXeR restricted to genes with posivitve AIC values and enrichment scores >10 (input: meta-analyses on non-response to SSRIs)
TRAIT	GENE	enrich	std_enrich	MIXER_AIC	loglike_diff	loglike_df	MAGMA_P	MAGMA_RANK	h2_frac	std_h2_frac	h2_base_frac	std_h2_base_frac
Non-response to SSRs	NDUFS6	27.59	3.89	0.62	2.31	2	0.00403	92	0.000956	0.000205011	3.5e-05	8.86735e-06
Non-response to SSRs	LRATD1	27.57	2.52	0.58	1.29	1	0.52	9884	0.000279	6.45062e-05	1e-05	2.0835e-06
Non-response to SSRs	KLK4	24.17	3.2	0.98	1.49	1	0.00308	71	0.000343	6.76146e-05	1.4e-05	3.68255e-06
Non-response to SSRs	CACNG5	22.81	2.11	1.88	1.94	1	0.0497	1028	0.001063	0.000142618	4.7e-05	6.5644e-06
Non-response to SSRs	INHBA	22.51	2.13	1.97	1.99	1	0.0287	595	0.000831	0.000133308	3.7e-05	7.91808e-06
Non-response to SSRs	EVX1	22.21	2.3	0.31	1.15	1	0.00905	174	0.000237	4.79108e-05	1.1e-05	1.82618e-06
Non-response to SSRs	PRMT6	21.92	1.8	0.07	1.03	1	0.016	321	0.000424	0.000117801	1.9e-05	5.33033e-06
Non-response to SSRs	ZPLD1	21.87	1.65	5.12	3.56	1	0.00445	102	0.000648	0.000115272	3e-05	4.66075e-06
Non-response to SSRs	EN1	21.74	1.94	0.9	1.45	1	0.0113	221	0.000592	0.000116125	2.7e-05	5.06506e-06
Non-response to SSRs	NPTX1	21.58	2.24	0.24	1.12	1	0.000481	14	0.000935	0.00018351	4.3e-05	7.75891e-06
Non-response to SSRs	MYCT1	20.64	1.86	0.09	1.04	1	0.0431	883	0.000537	4.72589e-05	2.6e-05	2.2105e-06
Non-response to SSRs	COMMD8	20.22	2.03	1.04	1.52	1	0.00399	89	0.000411	8.12668e-05	2.1e-05	4.65761e-06
Non-response to SSRs	XKR3	20.09	2.45	0.9	1.45	1	0.00969	186	0.00042	7.94259e-05	2.2e-05	5.9023e-06
Non-response to SSRs	TGM6	19.74	2.08	4.88	3.44	1	0.00297	66	0.001131	0.000110475	5.8e-05	7.40218e-06
Non-response to SSRs	COL6A1	19.59	1.81	0.02	1.01	1	0.00393	87	0.000818	0.000141317	4.2e-05	4.95516e-06
Non-response to SSRs	UCHL1	19.05	2.16	0.66	1.33	1	0.023	478	0.000467	5.08948e-05	2.5e-05	1.79145e-06
Non-response to SSRs	TMEM72	18.46	2.22	0.2	1.1	1	0.0396	813	0.000648	8.05729e-05	3.6e-05	5.75098e-06
Non-response to SSRs	USP7	18.35	1.56	7.36	4.68	1	0.00159	37	0.001175	0.000136447	6.4e-05	5.84924e-06
Non-response to SSRs	CIB4	18.35	2.29	0.61	2.31	2	0.0129	253	0.001011	0.000104817	5.6e-05	8.16711e-06
Non-response to SSRs	FGF10	18.25	1.73	1.95	1.98	1	0.381	7352	0.001203	0.000225259	6.7e-05	1.5415e-05
Non-response to SSRs	SDHAF3	17.98	1.83	0.91	1.45	1	0.00838	166	0.000542	5.26804e-05	3e-05	4.08605e-06
Non-response to SSRs	PDGFB	17.75	1.5	1.79	1.9	1	0.0121	232	0.00094	0.00014246	5.3e-05	7.7282e-06
Non-response to SSRs	DIPK2A	17.46	1.48	4.18	3.09	1	0.00154	34	0.000626	0.000133709	3.6e-05	9.45374e-06
Non-response to SSRs	AMOTL1	17.3	1.73	2.3	2.15	1	0.123	2439	0.001007	8.84802e-05	5.9e-05	5.6628e-06
Non-response to SSRs	PLEKHS1	17.22	1.41	0.31	1.16	1	0.00192	43	0.000557	6.24065e-05	3.2e-05	3.6738e-06
Non-response to SSRs	EPC2	17.2	1.3	6.36	4.18	1	0.000444	11	0.000864	9.59749e-05	5e-05	4.44087e-06
Non-response to SSRs	ANKEF1	17.18	3.5	0.86	1.43	1	0.0424	865	0.000701	0.000164637	4.1e-05	5.11816e-06
Non-response to SSRs	TMEM170B	17.03	1.46	2.22	2.11	1	0.0259	542	0.000781	8.60799e-05	4.6e-05	5.20062e-06
Non-response to SSRs	MPHOSPH6	16.81	1.03	1.78	1.89	1	0.013	257	0.00069	9.02346e-05	4.1e-05	5.09049e-06
Non-response to SSRs	IRX3	16.64	3.1	0.72	1.36	1	0.0232	483	0.000617	0.000128969	3.7e-05	6.281e-06
Non-response to SSRs	MED30	16.47	2.52	0.35	1.18	1	0.0224	461	0.000489	8.07349e-05	3e-05	5.6158e-06
Non-response to SSRs	TDRD3	16.42	2.76	0.45	1.22	1	0.0904	1783	0.001007	0.000130583	6.2e-05	8.3934e-06
Non-response to SSRs	PLCL2	16.11	1.76	2.49	2.24	1	0.217	4206	0.002226	0.000178307	0.000139	1.62277e-05
Non-response to SSRs	ZNF704	15.68	4.46	0.79	1.4	1	0.133	2617	0.001438	0.000399879	9.2e-05	4.72446e-06
Non-response to SSRs	MAP3K8	15.6	1.71	2.41	2.2	1	0.00363	81	0.000725	9.61932e-05	4.7e-05	8.80252e-06
Non-response to SSRs	SPARC	15.58	3.16	1.88	1.94	1	0.0451	925	0.001649	0.000528957	0.000109	3.45835e-05
Non-response to SSRs	KCNH8	15.4	3.27	1.78	1.89	1	0.151	2943	0.001836	0.000321663	0.000121	1.46777e-05
Non-response to SSRs	SPRY4	15.29	4.11	0.66	1.33	1	0.069	1416	0.000921	0.000221484	6.3e-05	1.64974e-05
Non-response to SSRs	NR2F2	15.03	6.84	0.99	1.5	1	0.0276	570	0.003977	0.00188908	0.000275	8.52021e-05
Non-response to SSRs	TGFA	14.7	1.33	6.33	4.16	1	0.00111	27	0.001848	0.000156113	0.000126	5.96284e-06
Non-response to SSRs	RNASEH2B	14.63	3.04	0.4	1.2	1	0.0198	391	0.000669	0.000104551	4.7e-05	6.63722e-06
Non-response to SSRs	ATXN10	14.51	1.63	3.57	2.78	1	0.0034	77	0.001106	7.96247e-05	7.7e-05	7.4017e-06
Non-response to SSRs	JCAD	14.48	1.99	2	2	1	0.0038	85	0.00126	0.000169436	8.8e-05	1.23336e-05
Non-response to SSRs	SMTNL2	14.46	2.58	1.15	1.57	1	0.00505	114	0.000944	0.000157495	6.6e-05	7.90297e-06
Non-response to SSRs	RXRG	14.04	3.07	1.49	1.74	1	0.00214	52	0.001289	0.000285012	9.2e-05	7.65656e-06
Non-response to SSRs	BTG1	13.98	4.02	4.06	3.03	1	0.00299	68	0.001057	0.000184989	8.3e-05	2.83543e-05
Non-response to SSRs	ARL4C	13.77	4.69	0.3	1.15	1	0.0312	649	0.000959	0.000343134	7.1e-05	1.29956e-05
Non-response to SSRs	INTS10	13.7	2.63	0.34	1.17	1	0.0176	348	0.000595	0.000109446	4.4e-05	9.23951e-06
Non-response to SSRs	UBL3	13.19	1.81	0.22	1.11	1	0.0532	1098	0.000784	0.000107409	6e-05	3.41117e-06
Non-response to SSRs	STC2	12.93	7.28	0.25	1.13	1	0.0372	772	0.000701	0.000405127	5.3e-05	8.80524e-06
Non-response to SSRs	WSCD1	12.91	3.51	1.79	1.9	1	0.0232	484	0.001478	0.000346489	0.000116	1.36253e-05
Non-response to SSRs	SLC35F5	12.72	2.24	1.85	1.93	1	0.00386	86	0.00086	0.000116601	6.9e-05	1.33572e-05
Non-response to SSRs	N4BP1	12.69	2.29	0.23	1.11	1	0.0136	270	0.00042	3.47368e-05	3.4e-05	5.30784e-06
Non-response to SSRs	CNR1	12.39	3.36	1.27	1.64	1	0.00634	135	0.000998	0.000265513	8.2e-05	1.16361e-05
Non-response to SSRs	COL6A3	12.37	1.83	3.74	2.87	1	0.00466	107	0.001857	0.000278468	0.000151	1.50529e-05
Non-response to SSRs	NOTCH3	11.9	1.93	0.41	1.2	1	0.0147	290	0.000535	7.95395e-05	4.5e-05	5.51654e-06
Non-response to SSRs	CENPW	11.73	2.13	0.56	1.28	1	0.00449	103	0.0005	6.4172e-05	4.3e-05	3.60143e-06
Non-response to SSRs	CHRNA9	11.57	2.27	1.75	1.87	1	0.0299	621	0.000748	0.000138361	6.5e-05	5.01723e-06
Non-response to SSRs	PEX14	10.98	2.3	1.15	3.58	3	1.81e-05	1	0.002339	0.000541341	0.000214	2.99752e-05
Non-response to SSRs	SATB1	10.8	3.32	0.39	1.2	1	0.0619	1283	0.002258	0.000713557	0.000211	3.45504e-05
Non-response to SSRs	GADL1	10.52	1.68	4.16	3.08	1	0.00435	100	0.001487	0.000219534	0.000142	1.36714e-05
Non-response to SSRs	SP4	10.48	2.72	0.17	1.09	1	0.00583	128	0.000927	0.000170767	9.1e-05	1.61829e-05
Non-response to SSRs	SLC39A8	10.25	0.9	0.87	1.43	1	0.0157	313	0.000715	6.00349e-05	7e-05	4.83031e-06
Non-response to SSRs	HFM1	10.14	1.84	1.71	1.85	1	0.00826	164	0.000729	0.000121725	7.2e-05	6.40042e-06
Non-response to SSRs	PHF14	10.08	1.19	1.57	1.78	1	0.00754	151	0.00094	5.62133e-05	9.4e-05	8.65898e-06

### Sheet: Table S23
Output from GSA-MiXeR restricted to genes with posivitve AIC values and enrichment scores >10 (input: meta-analyses on non-response to SNRIs)
TRAIT	GENE	enrich	std_enrich	MIXER_AIC	loglike_diff	loglike_df	MAGMA_P	MAGMA_RANK	h2_frac	std_h2_frac	h2_base_frac	std_h2_base_frac
Non-response to SNRIs	NECTIN3	23.26	2.15	0.09	1.04	1	0.0121	236	0.000312	6.01237e-05	1.3e-05	2.10524e-06
Non-response to SNRIs	CDH9	22.68	2.52	0.44	1.22	1	0.16	3090	0.000373	7.9386e-05	1.6e-05	2.87787e-06
Non-response to SNRIs	TMEM215	21.84	1.9	1.44	1.72	1	0.0193	362	0.000435	9.41864e-05	2e-05	3.21378e-06
Non-response to SNRIs	SLC6A15	21.79	2.96	0.18	1.09	1	0.00348	76	0.000387	4.55846e-05	1.8e-05	1.70254e-06
Non-response to SNRIs	DIO2	21.19	1.76	0.76	1.38	1	0.00843	179	0.0004	9.89031e-05	1.9e-05	3.95305e-06
Non-response to SNRIs	BASP1	20.81	3.08	1.45	1.73	1	0.0727	1421	0.001314	0.000348264	6.4e-05	1.80055e-05
Non-response to SNRIs	TEX101	20.72	2.67	1.76	1.88	1	0.0529	1042	0.00066	6.33086e-05	3.2e-05	4.30697e-06
Non-response to SNRIs	ETV3	20.39	1.81	0.04	1.02	1	0.162	3110	0.000616	0.000143527	3e-05	5.42208e-06
Non-response to SNRIs	HTR1F	20.33	2.26	0.57	1.28	1	0.00521	113	0.000446	0.000100858	2.2e-05	4.07885e-06
Non-response to SNRIs	NETO1	20.11	3.01	0.31	1.15	1	0.0266	510	0.001382	0.00032661	6.8e-05	1.07861e-05
Non-response to SNRIs	KCNU1	20.1	1.42	0.95	1.47	1	0.0111	218	0.000365	9.10575e-05	1.8e-05	4.39591e-06
Non-response to SNRIs	CHIC2	19.09	1.77	2.25	2.12	1	0.00381	88	0.000306	8.80908e-05	1.6e-05	5.2785e-06
Non-response to SNRIs	RPH3A	18.92	1.49	0.26	2.13	2	0.000569	16	0.001556	0.000228441	8.2e-05	8.40878e-06
Non-response to SNRIs	MLYCD	18.64	1.97	1.5	1.75	1	0.00732	154	0.000453	0.000115139	2.5e-05	8.07322e-06
Non-response to SNRIs	CBLN1	18.59	2.07	0.17	1.08	1	0.026	503	0.00043	0.000126189	2.3e-05	6.87612e-06
Non-response to SNRIs	ZBTB14	18.42	1.65	3.12	2.56	1	0.0174	331	0.000751	0.000115933	4.1e-05	6.99359e-06
Non-response to SNRIs	ACTRT3	17.77	3.59	0.52	2.26	2	0.00375	85	0.001336	0.000171294	7.7e-05	1.17252e-05
Non-response to SNRIs	CCDC172	17.74	1.58	1.16	1.58	1	0.00176	43	0.000448	6.80468e-05	2.5e-05	3.03093e-06
Non-response to SNRIs	GTF2A1	17.66	2.57	1.09	1.54	1	0.0119	232	0.000531	0.000113714	3.1e-05	9.89281e-06
Non-response to SNRIs	PDHA2	17.62	1.59	0.34	1.17	1	0.0187	347	0.000472	7.02879e-05	2.7e-05	4.44373e-06
Non-response to SNRIs	EPC2	17.39	1.99	0.38	1.19	1	0.0251	481	0.000428	9.26859e-05	2.5e-05	7.78147e-06
Non-response to SNRIs	CPPED1	17.34	3.98	0.38	1.19	1	0.157	3038	0.001036	0.000317749	6e-05	1.18727e-05
Non-response to SNRIs	ZNF469	17.27	2.72	0	2	2	0.00576	128	0.001113	0.000357149	6.8e-05	2.73622e-05
Non-response to SNRIs	TBC1D4	17.19	2.11	4.78	3.39	1	0.00339	74	0.001949	0.000411689	0.000114	2.43811e-05
Non-response to SNRIs	BARX1	17.14	1.97	0.73	1.37	1	0.00856	180	0.000677	0.000225421	4.1e-05	1.6709e-05
Non-response to SNRIs	TMEM161B	16.77	1.81	0.46	1.23	1	0.0354	695	0.000825	6.73827e-05	5e-05	4.85027e-06
Non-response to SNRIs	ZPLD1	16.73	1.2	0.86	1.43	1	0.01	204	0.000401	7.39564e-05	2.4e-05	4.58494e-06
Non-response to SNRIs	SUSD4	16.56	1.61	0.13	1.06	1	0.028	537	0.000623	8.46955e-05	3.8e-05	4.35626e-06
Non-response to SNRIs	HIF3A	16.53	2.29	1.38	2.69	2	0.000886	26	0.00136	0.000232068	8.3e-05	1.21795e-05
Non-response to SNRIs	KLHL38	16.04	3.43	0.91	1.46	1	0.0242	464	0.000665	0.000176107	4.2e-05	7.62825e-06
Non-response to SNRIs	UGT2A3	15.66	1.95	0.02	1.01	1	0.162	3118	0.000594	9.84928e-05	3.9e-05	8.50268e-06
Non-response to SNRIs	MYH13	15.58	2.11	0.55	2.28	2	0.00198	46	0.00121	0.000202767	7.8e-05	1.16035e-05
Non-response to SNRIs	MAP3K8	15.08	1.24	1.11	1.56	1	0.0117	228	0.00049	7.81183e-05	3.3e-05	6.19959e-06
Non-response to SNRIs	DAPK2	14.74	2.19	1.13	1.56	1	0.0155	304	0.000988	0.000130934	6.8e-05	8.10855e-06
Non-response to SNRIs	RSPO4	14.73	3.39	0.31	1.16	1	0.0939	1831	0.000586	0.000139614	4.1e-05	8.34107e-06
Non-response to SNRIs	HERPUD2	14.57	2.39	2.05	2.02	1	0.000293	7	0.00091	0.000243614	6.7e-05	3.42236e-05
Non-response to SNRIs	FAM110A	14.49	3.82	1.56	1.78	1	0.0424	825	0.001717	0.000466311	0.000123	2.84904e-05
Non-response to SNRIs	PDIA4	14.28	2.14	1.04	1.52	1	0.0412	806	0.000791	9.18745e-05	5.6e-05	6.82478e-06
Non-response to SNRIs	E2F7	14.18	1.78	1.12	1.56	1	0.0216	411	0.001196	0.000200538	8.5e-05	1.14581e-05
Non-response to SNRIs	ADRA1A	13.99	1.9	1.99	2	1	0.0291	555	0.00168	0.000184531	0.000121	1.15515e-05
Non-response to SNRIs	MUC19	12.45	2.74	0.44	1.22	1	0.0637	1258	0.00056	7.20214e-05	4.7e-05	1.26113e-05
Non-response to SNRIs	DENND5B	12.36	2.7	0.47	1.24	1	0.0874	1680	0.000765	0.000141844	6.3e-05	1.01797e-05
Non-response to SNRIs	CAVIN3	12.33	5.06	0.95	1.48	1	0.00754	159	0.000645	0.000263089	5.5e-05	1.26261e-05
Non-response to SNRIs	NEFL	12.11	2.1	0.06	1.03	1	0.00265	59	0.000624	0.000128251	5.2e-05	8.84357e-06
Non-response to SNRIs	CHSY1	12.03	2.28	3.07	3.53	2	0.00066	19	0.001453	0.000241829	0.000125	3.02834e-05
Non-response to SNRIs	BCL2A1	12.01	3.62	0.01	1	1	0.0257	495	0.000396	5.56152e-05	3.6e-05	1.03001e-05
Non-response to SNRIs	SLC35F5	11.85	1.71	5.65	3.82	1	0.00084	24	0.001173	0.000103157	0.000101	1.38007e-05
Non-response to SNRIs	BACE2	11.34	4.13	2.72	2.36	1	0.00626	140	0.00304	0.000956335	0.000279	6.8529e-05
Non-response to SNRIs	NYAP2	11.33	2.26	1.27	1.63	1	0.0215	410	0.000879	0.000152125	8e-05	1.6611e-05
Non-response to SNRIs	BMP2	11.19	5.12	1.21	1.6	1	0.0113	221	0.001362	0.000717157	0.000124	4.56195e-05
Non-response to SNRIs	LIPI	11.11	1.41	0.16	2.08	2	0.00665	150	0.000888	9.6556e-05	8.1e-05	1.04334e-05
Non-response to SNRIs	SLC13A5	10.99	2.72	3.15	2.58	1	0.00558	121	0.001144	0.000250598	0.000106	1.44866e-05
Non-response to SNRIs	FBLN1	10.82	2.89	1.52	1.76	1	0.0128	253	0.00124	0.000164281	0.000121	2.9241e-05
Non-response to SNRIs	STIM2	10.54	2.73	1.51	1.76	1	0.0338	663	0.001317	0.00026628	0.000128	1.64741e-05
Non-response to SNRIs	PTHLH	9.95	2.48	0.69	1.35	1	0.0456	909	0.000998	0.000223456	0.000102	1.36922e-05
Non-response to SNRIs	SDK2	9.93	2.09	4.8	3.4	1	0.00512	111	0.002397	0.000367935	0.000248	4.64281e-05
Non-response to SNRIs	ZNF385D	9.83	2.22	4.4	3.2	1	0.00934	193	0.00297	0.000485218	0.000308	3.57358e-05
Non-response to SNRIs	NUP210	9.76	2.61	0.51	1.25	1	0.0127	248	0.000723	0.000165776	7.6e-05	1.1992e-05
Non-response to SNRIs	ELOVL6	9.73	5.49	0.01	1.01	1	0.0268	513	0.000771	0.000370341	0.000112	6.82564e-05
Non-response to SNRIs	NIBAN1	9.73	2.48	0.04	1.02	1	0.0211	398	0.000712	9.55979e-05	7.7e-05	1.69258e-05
Non-response to SNRIs	C8orf34	9.72	3.62	0.13	1.07	1	0.0204	380	0.001398	0.000481336	0.000146	1.36712e-05
Non-response to SNRIs	CEP112	9.49	2.44	1.74	2.87	2	0.00361	81	0.001024	7.0674e-05	0.000115	2.81301e-05
Non-response to SNRIs	PPP2R5E	9.32	2.35	0.33	1.16	1	0.0351	688	0.000666	8.6136e-05	7.4e-05	1.44811e-05
Non-response to SNRIs	A4GALT	9.21	2.8	0.75	1.37	1	0.0538	1062	0.000812	0.000222403	9.2e-05	1.7602e-05
Non-response to SNRIs	TBXT	9.14	2.19	0.06	1.03	1	0.00738	155	0.000524	7.62242e-05	5.9e-05	9.07268e-06
Non-response to SNRIs	DET1	9.14	2.52	5.69	3.85	1	0.000288	6	0.001683	0.00032086	0.000191	3.44928e-05
Non-response to SNRIs	CRYL1	9.09	2.22	2.2	2.1	1	0.0504	988	0.000793	0.000141558	9e-05	1.68014e-05
Non-response to SNRIs	LHX2	8.65	1.8	1.44	1.72	1	0.00483	106	0.000799	9.29139e-05	9.6e-05	1.90585e-05
Non-response to SNRIs	NDFIP1	8.5	2.42	3.22	2.61	1	0.00841	177	0.000877	0.000144831	0.000111	3.44028e-05
Non-response to SNRIs	SV2C	8.3	1.79	0.36	1.18	1	0.0368	724	0.001261	0.000290357	0.000152	1.54546e-05
Non-response to SNRIs	ATP2C2	8.21	2.57	0.55	2.28	2	0.0284	545	0.001597	0.000391893	0.000199	2.51701e-05
Non-response to SNRIs	ADAMTS18	8.17	2.73	0.25	1.13	1	0.115	2237	0.000952	0.000182223	0.000122	2.25259e-05
Non-response to SNRIs	PARD3	7.86	1.78	5.18	3.59	1	0.000528	14	0.00181	0.000186817	0.000237	3.74628e-05
Non-response to SNRIs	INCENP	7.75	3.06	0	1	1	0.00717	151	0.000338	5.60581e-05	5e-05	1.81152e-05
Non-response to SNRIs	INPP5D	7.06	2.65	0.89	1.44	1	0.00585	130	0.001594	0.000459954	0.00024	5.72112e-05
Non-response to SNRIs	DPP10	6.73	1.1	2.45	2.23	1	0.0207	385	0.001877	0.000134696	0.000284	3.68389e-05
Non-response to SNRIs	TUSC1	6.68	2.28	0.99	1.5	1	0.0042	97	0.000558	0.000159454	8.5e-05	1.11105e-05
Non-response to SNRIs	GABRB3	6.63	1.43	1.28	1.64	1	0.0695	1357	0.000944	0.000138138	0.000145	1.7265e-05
Non-response to SNRIs	TAFA2	6.54	2.12	0.19	1.1	1	0.0155	300	0.001064	0.000234189	0.000169	2.74783e-05
Non-response to SNRIs	PRDM6	6.49	1.73	0.25	1.13	1	0.0122	242	0.001125	0.000221576	0.000178	2.8345e-05
Non-response to SNRIs	NTRK3	6.42	1.63	1.21	1.6	1	0.0277	531	0.001686	0.00036411	0.000266	2.55234e-05
Non-response to SNRIs	MEIS2	6.26	1.28	8.89	5.45	1	0.00103	29	0.003806	0.000611699	0.000616	8.07298e-05
Non-response to SNRIs	NEDD9	6.25	1.86	3.19	2.59	1	0.00219	53	0.002048	0.000428297	0.000344	7.68016e-05
Non-response to SNRIs	SAMD4A	6.11	2.9	0.17	1.09	1	0.0131	257	0.001568	0.000670749	0.000261	3.96233e-05
Non-response to SNRIs	TSPAN9	6.03	2.32	1.01	1.5	1	0.0555	1097	0.001845	0.000469113	0.000325	7.21111e-05
Non-response to SNRIs	LRFN5	6.01	1.46	0.07	1.04	1	0.0331	651	0.000562	7.78652e-05	9.6e-05	1.25963e-05
Non-response to SNRIs	NLGN1	5.99	1.56	3.42	2.71	1	0.00211	50	0.002508	0.000340938	0.000434	7.65349e-05
Non-response to SNRIs	GPC5	5.89	1.83	0.54	1.27	1	0.00564	123	0.001638	0.000270952	0.000289	4.92379e-05
Non-response to SNRIs	TNFRSF8	5.68	1.6	2.91	2.46	1	0.00161	39	0.001696	0.000213321	0.000322	9.60924e-05
Non-response to SNRIs	ADCY1	5.47	0.9	0.84	1.42	1	0.0729	1428	0.000604	8.05439e-05	0.000112	1.57843e-05
Non-response to SNRIs	ZFAT	5.2	1.42	0.77	1.38	1	0.0266	509	0.001177	0.000264708	0.00023	2.71736e-05
Non-response to SNRIs	CDH13	5.19	1.41	6.57	5.28	2	0.000348	9	0.004489	0.000431307	0.000905	0.00017178
Non-response to SNRIs	SGMS1	5.18	1.13	0.09	1.05	1	0.0348	682	0.000806	0.000117627	0.000159	2.26438e-05
Non-response to SNRIs	ABO	5.09	0.84	0.3	1.15	1	0.00824	174	0.000341	2.95875e-05	6.8e-05	1.07603e-05
Non-response to SNRIs	MECOM	5	1.89	2.99	2.5	1	0.021	395	0.002762	0.000598352	0.000586	0.000117517
Non-response to SNRIs	TSHZ2	4.91	1.82	1.73	1.86	1	0.0657	1284	0.002911	0.0010305	0.000598	6.52954e-05
Non-response to SNRIs	CACNA1C	4.73	1.26	1.82	1.91	1	0.0314	600	0.001788	0.000358061	0.000385	3.74699e-05
Non-response to SNRIs	TJP2	4.62	1.1	0.23	1.11	1	0.0139	271	0.000762	0.000156392	0.000167	1.51158e-05
Non-response to SNRIs	NRG1	4.43	1.09	1.31	1.65	1	0.035	685	0.001767	0.000218845	0.00041	5.53672e-05
Non-response to SNRIs	ST6GAL1	4.42	1.45	1.48	1.74	1	0.00528	114	0.002059	0.000320321	0.000509	0.00016326
Non-response to SNRIs	ERBB4	4.11	1.36	0.22	1.11	1	0.048	951	0.001774	0.000361009	0.000457	9.77865e-05
Non-response to SNRIs	AGBL1	3.55	0.94	0.27	1.14	1	0.164	3159	0.001062	0.000160608	0.000312	6.14829e-05
Non-response to SNRIs	PGR	3.37	1.15	1.45	1.73	1	0.0458	912	0.000866	0.000130052	0.000271	5.17244e-05
Non-response to SNRIs	UST	3.31	0.76	0.72	1.36	1	0.0601	1188	0.001143	0.00025619	0.000346	2.27228e-05
Non-response to SNRIs	PRKCQ	3.13	0.91	1.37	1.68	1	0.0204	381	0.001594	0.00030001	0.000553	0.000189731
Non-response to SNRIs	PCDH9	2.72	0.8	0.9	1.45	1	0.0259	500	0.001615	0.000280249	0.000615	9.22954e-05
Non-response to SNRIs	STXBP6	2.55	0.46	0.02	1.01	1	0.0382	751	0.00064	0.000108334	0.000253	2.14504e-05
Non-response to SNRIs	FLI1	2.43	0.63	2.45	2.22	1	0.00288	63	0.001616	0.00022052	0.000706	0.00018778

### Sheet: Table S24
Output from GSA-MiXeR restricted to genes with posivitve AIC values and enrichment scores >10 (input: meta-analyses on non-response to SSRIs/SNRIs)
TRAIT	GENE	enrich	std_enrich	MIXER_AIC	loglike_diff	loglike_df	MAGMA_P	MAGMA_RANK	h2_frac	std_h2_frac	h2_base_frac	std_h2_base_frac
Non-response to SSRIs/SNRIs	MC3R	36.42	2.84	0.5	1.25	1	0.0962	1902	0.000528	5.60584e-05	1.4e-05	1.16987e-06
Non-response to SSRIs/SNRIs	SEL1L	33.45	2.52	1.19	1.6	1	0.0602	1215	0.001033	7.87472e-05	3.1e-05	1.55496e-06
Non-response to SSRIs/SNRIs	ARRDC4	33.17	2.14	1.7	1.85	1	0.0737	1471	0.001688	0.000123613	5.1e-05	3.13537e-06
Non-response to SSRIs/SNRIs	GNA13	32.93	3.16	0.21	1.1	1	0.0113	218	0.000955	0.000102279	2.9e-05	4.27284e-06
Non-response to SSRIs/SNRIs	TENT5A	31.57	2.25	0.86	1.43	1	0.0378	754	0.000635	7.05706e-05	2e-05	2.22464e-06
Non-response to SSRIs/SNRIs	ZP4	31.51	1.6	1.19	1.6	1	0.0195	376	0.000425	3.84927e-05	1.4e-05	1.24923e-06
Non-response to SSRIs/SNRIs	MT1HL1	30.73	3.92	0.14	1.07	1	0.027	533	0.000435	6.51512e-05	1.4e-05	1.69622e-06
Non-response to SSRIs/SNRIs	KLF14	30.62	2.57	0.17	1.08	1	0.0435	881	0.000727	5.82253e-05	2.4e-05	2.06871e-06
Non-response to SSRIs/SNRIs	EVX1	29.86	2.28	1.05	1.53	1	0.014	268	0.000442	3.3736e-05	1.5e-05	1.13878e-06
Non-response to SSRIs/SNRIs	TMEM215	28.81	2.21	4.01	3.01	1	0.0108	202	0.000697	7.08647e-05	2.4e-05	2.26362e-06
Non-response to SSRIs/SNRIs	PROKR1	28.78	2.21	0.62	1.31	1	0.0416	842	0.000688	6.2823e-05	2.4e-05	1.06189e-06
Non-response to SSRIs/SNRIs	MYCT1	28.57	1.43	1.47	1.74	1	0.0246	484	0.000868	5.65541e-05	3e-05	1.21893e-06
Non-response to SSRIs/SNRIs	SOX11	28.54	5	0.64	1.32	1	0.0218	420	0.000895	0.000130713	3.2e-05	3.46769e-06
Non-response to SSRIs/SNRIs	ZPLD1	28.07	1.75	8.49	5.24	1	0.000541	9	0.001059	6.8034e-05	3.8e-05	1.77425e-06
Non-response to SSRIs/SNRIs	TRIML1	26.91	2.96	0.34	1.17	1	0.00934	182	0.000795	7.89021e-05	3e-05	1.71125e-06
Non-response to SSRIs/SNRIs	RHEX	26.69	2.7	1.63	2.82	2	0.000732	17	0.000883	0.000127409	3.3e-05	2.54436e-06
Non-response to SSRIs/SNRIs	NPTX1	26.48	3.17	0.68	1.34	1	0.00258	47	0.001492	0.000158088	5.7e-05	5.6128e-06
Non-response to SSRIs/SNRIs	MYADM	25.85	9.29	1.42	2.71	2	0.000682	13	0.000647	0.000230634	2.5e-05	2.21115e-06
Non-response to SSRIs/SNRIs	BCL2A1	25.48	3.35	0.15	1.08	1	0.018	347	0.000359	4.34684e-05	1.4e-05	2.39633e-06
Non-response to SSRIs/SNRIs	KLK4	25.29	6.51	0.25	1.13	1	0.0156	295	0.000506	0.000126034	2e-05	2.09232e-06
Non-response to SSRIs/SNRIs	SPARC	24.67	7.22	0.96	1.48	1	0.116	2287	0.001421	0.000408089	5.8e-05	4.21328e-06
Non-response to SSRIs/SNRIs	MED30	24.21	2.74	1.01	1.51	1	0.00594	114	0.000598	7.24649e-05	2.5e-05	1.47941e-06
Non-response to SSRIs/SNRIs	ETV3	24.16	2.53	0.16	1.08	1	0.135	2646	0.000708	7.68041e-05	2.9e-05	2.12564e-06
Non-response to SSRIs/SNRIs	CACNG5	23.98	5.06	2.86	2.43	1	0.0983	1949	0.001783	0.000388471	7.5e-05	5.34601e-06
Non-response to SSRIs/SNRIs	DIPK2A	23.91	1.4	2.28	2.14	1	0.00672	133	0.00057	3.0023e-05	2.4e-05	1.60394e-06
Non-response to SSRIs/SNRIs	HTR1F	23.81	2.8	1.28	1.64	1	0.011	212	0.000668	5.33468e-05	2.8e-05	2.81214e-06
Non-response to SSRIs/SNRIs	EPC2	23.58	1.56	9.26	5.63	1	0.000132	2	0.001169	9.94823e-05	5e-05	2.07752e-06
Non-response to SSRIs/SNRIs	UBE2L5	23.44	4.2	0.32	1.16	1	0.0258	510	0.000475	9.22555e-05	2e-05	1.50044e-06
Non-response to SSRIs/SNRIs	MC5R	22.87	4.22	0.18	1.09	1	0.00998	194	0.000297	4.70322e-05	1.3e-05	1.2268e-06
Non-response to SSRIs/SNRIs	ANAPC1	22.77	1.74	2.44	3.22	2	0.00152	27	0.001048	9.00732e-05	4.6e-05	3.816e-06
Non-response to SSRIs/SNRIs	MPHOSPH6	22.66	2.05	2.24	2.12	1	0.00875	174	0.000703	5.88305e-05	3.1e-05	2.00147e-06
Non-response to SSRIs/SNRIs	MAP3K8	22.66	1.36	3.98	2.99	1	0.00175	32	0.000753	4.46464e-05	3.3e-05	1.60389e-06
Non-response to SSRIs/SNRIs	PAPOLA	22.54	1.29	0.58	2.29	2	0.00054	8	0.000972	7.09656e-05	4.3e-05	2.15549e-06
Non-response to SSRIs/SNRIs	SLC35B4	22	2.09	0.68	1.34	1	0.00457	86	0.000493	5.03639e-05	2.2e-05	2.25954e-06
Non-response to SSRIs/SNRIs	SDHAF3	21.66	2.41	1.38	1.69	1	0.0056	105	0.000644	6.28331e-05	3e-05	1.71944e-06
Non-response to SSRIs/SNRIs	SPRY4	21.47	4.34	0.02	1.01	1	0.0664	1331	0.000879	0.000173806	4.1e-05	3.25815e-06
Non-response to SSRIs/SNRIs	SLC35F5	21.41	1.52	3.23	2.62	1	0.000603	12	0.000999	8.96529e-05	4.7e-05	2.82043e-06
Non-response to SSRIs/SNRIs	CHIC2	21	3.63	0.81	1.41	1	0.0277	548	0.000548	9.14867e-05	2.6e-05	8.92868e-07
Non-response to SSRIs/SNRIs	ETNPPL	20.8	4	0.03	1.01	1	0.0117	229	0.000405	7.89918e-05	2e-05	1.30255e-06
Non-response to SSRIs/SNRIs	POSTN	20.45	3.06	0.83	1.42	1	0.022	424	0.000704	9.61746e-05	3.5e-05	1.43701e-06
Non-response to SSRIs/SNRIs	EN1	20.44	4.83	0.92	1.46	1	0.00469	88	0.000734	0.000167579	3.6e-05	2.78531e-06
Non-response to SSRIs/SNRIs	USP7	20.28	3.2	4.07	3.04	1	0.00809	166	0.001185	0.000182197	5.9e-05	2.81412e-06
Non-response to SSRIs/SNRIs	INTS10	19.46	2.66	2.42	2.21	1	0.0115	221	0.000781	8.91888e-05	4e-05	2.75871e-06
Non-response to SSRIs/SNRIs	TMEM170B	19.38	2.79	1.64	1.82	1	0.0366	722	0.000716	9.29704e-05	3.7e-05	1.47264e-06
Non-response to SSRIs/SNRIs	RWDD4	19.3	7.24	2.44	3.22	2	0.00228	41	0.00157	0.000569275	8.2e-05	8.8043e-06
Non-response to SSRIs/SNRIs	HAO1	18.75	4.08	1.18	1.59	1	0.00591	111	0.00101	0.000224151	5.4e-05	1.14036e-06
Non-response to SSRIs/SNRIs	TGM6	18.47	2.11	3.52	2.76	1	0.0117	230	0.001349	0.000138389	7.3e-05	2.60936e-06
Non-response to SSRIs/SNRIs	FBXW11	17.22	5.92	0.95	1.47	1	0.0758	1522	0.001626	0.000558354	9.5e-05	4.62044e-06
Non-response to SSRIs/SNRIs	ATXN10	16.68	1.63	2.64	2.32	1	0.00258	46	0.001133	0.000136196	6.8e-05	3.01724e-06
Non-response to SSRIs/SNRIs	PTPRZ1	16.2	4.07	0.02	2.01	2	0.148	2899	0.00141	0.000340683	8.7e-05	3.61618e-06
Non-response to SSRIs/SNRIs	CXXC4	15.89	2	0.47	1.24	1	0.0107	201	0.000511	5.62946e-05	3.2e-05	2.22923e-06
Non-response to SSRIs/SNRIs	UBE2QL1	15.7	3.4	0.05	1.03	1	0.0181	348	0.000792	0.000177121	5e-05	3.43738e-06
Non-response to SSRIs/SNRIs	BTG1	15.62	3.72	2.37	2.19	1	0.0242	475	0.000871	0.000144259	5.7e-05	7.64839e-06
Non-response to SSRIs/SNRIs	SIPA1L1	15.23	2.58	1.86	1.93	1	0.0121	236	0.001225	0.00019131	8.1e-05	4.17854e-06
Non-response to SSRIs/SNRIs	RUFY4	14.78	2.44	1.08	1.54	1	0.00692	142	0.000644	9.3167e-05	4.4e-05	2.6233e-06
Non-response to SSRIs/SNRIs	ADGRB1	14.47	2.46	2.74	2.37	1	0.00208	38	0.001477	0.000228707	0.000102	4.26211e-06
Non-response to SSRIs/SNRIs	FGF10	14.26	2.54	0.22	1.11	1	0.372	7095	0.000918	0.000162265	6.5e-05	5.56867e-06
Non-response to SSRIs/SNRIs	ZNF704	13.87	6.2	0.16	1.08	1	0.203	3910	0.001419	0.000631876	0.000102	3.15459e-06
Non-response to SSRIs/SNRIs	ANKEF1	13.64	3.95	0.78	1.39	1	0.043	868	0.000655	0.000193775	4.8e-05	1.7066e-06
Non-response to SSRIs/SNRIs	SMTNL2	13.49	3.16	1.89	1.95	1	0.00328	65	0.000982	0.000230231	7.3e-05	5.18471e-06
Non-response to SSRIs/SNRIs	CCDC172	12.86	2.59	0.05	1.03	1	0.0152	292	0.000592	0.000119324	4.6e-05	1.29659e-06
Non-response to SSRIs/SNRIs	RXRG	12.76	2.69	2.62	2.31	1	0.0377	752	0.001481	0.000308783	0.000116	3.73593e-06
Non-response to SSRIs/SNRIs	ZNF644	12.65	2.62	0.75	1.38	1	0.0111	214	0.0007	0.000139447	5.6e-05	2.82306e-06
Non-response to SSRIs/SNRIs	BBOX1	12.58	2.23	1.58	1.79	1	0.0224	433	0.000814	0.000141042	6.5e-05	1.82883e-06
Non-response to SSRIs/SNRIs	TDRD3	12.11	2.58	0.13	1.06	1	0.0735	1463	0.000786	0.000147023	6.5e-05	4.08565e-06
Non-response to SSRIs/SNRIs	WDR41	11.9	1.31	1.2	2.6	2	0.00345	69	0.000946	0.000100346	8e-05	2.12082e-06
Non-response to SSRIs/SNRIs	ODF1	11.8	2.55	0.54	1.27	1	0.00833	170	0.000589	0.000123207	5e-05	3.09401e-06
Non-response to SSRIs/SNRIs	MPPED1	11.79	4.2	0.09	1.04	1	0.00384	77	0.000895	0.000320178	7.6e-05	2.32021e-06
Non-response to SSRIs/SNRIs	SLC39A8	11.7	2.06	0.79	1.39	1	0.0892	1774	0.000839	0.000145669	7.2e-05	2.47702e-06
Non-response to SSRIs/SNRIs	CPPED1	11.53	1.84	2.57	2.28	1	0.0398	804	0.001348	0.000170542	0.000118	6.22464e-06
Non-response to SSRIs/SNRIs	ERBIN	11.42	1.42	0.01	1	1	0.00573	108	0.000621	7.05005e-05	5.5e-05	2.85573e-06
Non-response to SSRIs/SNRIs	SLC16A9	11.27	5.18	0.04	1.02	1	0.0601	1211	0.000889	0.000408479	7.9e-05	2.76797e-06
Non-response to SSRIs/SNRIs	STN1	11.02	3.07	2.14	2.07	1	0.00241	43	0.000669	0.000129115	6.2e-05	1.03299e-05
Non-response to SSRIs/SNRIs	CHSY1	10.96	1.92	2.01	3	2	0.00126	24	0.001182	0.00022442	0.000108	4.42149e-06
Non-response to SSRIs/SNRIs	AFDN	10.84	2.03	1.34	1.67	1	0.0282	559	0.00113	0.000199675	0.000105	3.80253e-06
Non-response to SSRIs/SNRIs	PLCL2	10.4	1.53	0.9	1.45	1	0.0378	755	0.001109	0.000151078	0.000107	3.85753e-06

### Sheet: Table S25
Genes included in SSRI non-response network
Gene	Degree	diffusion_input	diffusion_output_rank	diffusion_output_heat
HFM1	2	1	0	0.820974
TGM6	2	1	1	0.820613
WSCD1	3	1	2	0.74546
TMEM170B	3	1	3	0.742325
XKR3	4	1	4	0.673773
PIERCE1	4	1	5	0.672054
GADL1	6	1	6	0.558606
COL6A3	7	1	7	0.506092
EVX1	7	1	8	0.503395
LRATD1	8	1	9	0.462818
MYCT1	8	1	10	0.455403
IRX3	8	1	11	0.454643
SDHAF3	9	1	12	0.413612
CIB4	9	1	13	0.412667
ZPLD1	10	1	14	0.378082
KLK4	10	1	15	0.375941
POU4F1	12	1	16	0.308492
PLEKHS1	13	1	17	0.278741
JCAD	15	1	18	0.233021
TMEM72	15	1	19	0.23274
PLCL2	15	1	20	0.230541
FGF10	15	1	21	0.2301
CENPW	16	1	22	0.207873
ANKEF1	17	1	23	0.189509
OLFM1	17	1	24	0.189467
CNR1	23	1	25	0.109421
UBL3	23	1	26	0.107648
DIPK2A	24	1	27	0.100235
ZNF704	24	1	28	0.0982457
N4BP1	24	1	29	0.097562
SLC35F5	25	1	30	0.0892539
EN1	25	1	31	0.0889984
SMTNL2	25	1	32	0.0880568
OR10A4	4	0	33	0.0619543
SLC39A8	30	1	34	0.0575427
OR7A5	7	0	35	0.0541125
STC2	31	1	36	0.0536215
ARL4C	31	1	37	0.0534148
KCNH8	31	1	38	0.0528654
FOXD1	9	0	39	0.0477841
CYGB	10	0	40	0.0431918
SDHAF4	9	0	41	0.0428929
INHBA	34	1	42	0.0428751
EDNRB	34	1	43	0.0396856
STEAP2	10	0	44	0.0391858
DSCAML1	6	0	45	0.0386424
LENEP	6	0	46	0.0381014
PIGY	6	0	47	0.0379518
SLC2A10	6	0	48	0.0379003
GRM4	15	0	49	0.037825
CALCB	8	0	50	0.0335214
MTHFS	9	0	51	0.032739
CACNG5	38	1	52	0.0288277
HCRT	7	0	53	0.0279745
INTS10	38	1	54	0.0277918
CARMIL1	19	0	55	0.0276089
GALNT10	22	0	56	0.0274776
IL1F10	6	0	57	0.0270325
HCRTR1	8	0	58	0.0267868
DYSF	60	0	59	0.0263791
RIT2	18	0	60	0.0256942
BTG1	39	1	61	0.0253455
NEXMIF	15	0	62	0.0253283
SLC26A3	22	0	63	0.0251524
P2RY1	25	0	64	0.0250946
UBALD1	9	0	65	0.0239109
ITGA10	5	0	66	0.0236248
RPAIN	17	0	67	0.0234496
LAIR2	35	0	68	0.0226788
EPC2	41	1	69	0.0224309
INHBC	6	0	70	0.0222938
SLX9	26	0	71	0.0218639
GPR143	5	0	72	0.0213609
PLA2G4E	20	0	73	0.0208667
KCNIP4	28	0	74	0.0206543
TDRD3	42	1	75	0.0202617
NLRP14	2	0	76	0.020171
NPHS1	26	0	77	0.019911
ARAP1	49	0	78	0.0198122
PBLD	24	0	79	0.0196731
SPEF1	8	0	80	0.0194515
ICOSLG	37	0	81	0.0194225
SPINK2	31	0	82	0.0193365
SP4	45	1	83	0.0193021
SSTR5	14	0	84	0.0188379
ZNF442	9	0	85	0.0187604
FAM111A	38	0	86	0.0183923
PCOLCE2	21	0	87	0.0183091
GNPTG	34	0	88	0.0181207
SLC35A5	25	0	89	0.017747
ARNTL2	62	0	90	0.0176686
FIGNL1	45	0	91	0.0175541
TACO1	37	0	92	0.0174212
ESPNL	5	0	93	0.0173968
FSTL3	9	0	94	0.017299
KLHL31	14	0	95	0.0172364
GLB1L2	44	0	96	0.0170733
FBRSL1	27	0	97	0.016924
M1AP	17	0	98	0.0168099
ARHGEF5	42	0	99	0.0167134
NUPR1	44	0	100	0.0166137
ROPN1	55	0	101	0.0165828
ANO2	4	0	102	0.0164424
ANKMY2	49	0	103	0.0164392
ADAM11	12	0	104	0.0164012
ENTHD1	16	0	105	0.0161068
INHA	13	0	106	0.0160481
AFMID	12	0	107	0.0160141
GNPTAB	40	0	108	0.015959
ZNF154	16	0	109	0.0158433
TGFA	46	1	110	0.0157742
ALDH16A1	46	0	111	0.0155442
FAM107A	73	0	112	0.0153831
PAM	37	0	113	0.0151847
KDELR3	32	0	114	0.015153
MANF	31	0	115	0.0150769
CALN1	20	0	116	0.0149722
NYAP1	18	0	117	0.014752
COLEC10	14	0	118	0.0146929
CHRNA1	19	0	119	0.0146341
DPP10	14	0	120	0.0145833
UNC79	9	0	121	0.0145322
ZNHIT2	46	0	122	0.0145148
RHBDF1	7	0	123	0.0142959
KLF17	5	0	124	0.0142507
EDEM1	55	0	125	0.0142497
LPCAT3	34	0	126	0.0140397
NAP1L3	20	0	127	0.0140139
PLXNC1	10	0	128	0.013884
HBD	33	0	129	0.0138542
SLC6A18	21	0	130	0.0138446
CCN1	58	0	131	0.0137941
SYNGR1	62	0	132	0.0137334
ELK3	27	0	133	0.0136092
CENPT	34	0	134	0.013542
MFAP2	17	0	135	0.0135316
PHF14	48	1	136	0.0135182
KLRC4	14	0	137	0.0134606
MYPOP	51	0	138	0.0132716
CEACAM8	48	0	139	0.0132638
SCAP	57	0	140	0.0131699
NKIRAS1	18	0	141	0.013116
TCP11L1	42	0	142	0.0130585
ADGRF1	18	0	143	0.0130499
SMPD2	54	0	144	0.0130496
UBE3B	24	0	145	0.0130188
EDAR	25	0	146	0.0128943
FXYD3	78	0	147	0.0128878
TUG1	38	0	148	0.012706
IGSF1	18	0	149	0.0126876
TYW1B	15	0	150	0.0125836
COX18	15	0	151	0.0123842
INHBB	21	0	152	0.0123603
CTDSPL2	37	0	153	0.0122422
GABRR1	18	0	154	0.0121918
CIB1	66	0	155	0.0121433
RARG	59	0	156	0.0119698
MMP2	72	0	157	0.0119345
RPS27L	106	0	158	0.0119087
RPL7L1	67	0	159	0.0118577
C1GALT1C1	20	0	160	0.0118396
COL6A1	53	1	161	0.0118312
KANSL1	61	0	162	0.0117826
FGF19	6	0	163	0.0116097
ISLR2	96	0	164	0.0115798
CUX2	9	0	165	0.011571
DNAJC12	22	0	166	0.0115001
TYRO3	57	0	167	0.0114876
AMOTL1	50	1	168	0.0114491
ARHGEF40	20	0	169	0.0114308
SAP30L	29	0	170	0.0114267
ZNF142	15	0	171	0.0113523
LSAMP	22	0	172	0.0112961
LCN9	6	0	173	0.0112104
CPEB4	21	0	174	0.011189
RNASEH2B	51	1	175	0.0111497
OAF	23	0	176	0.0110748
DDX28	62	0	177	0.0110398
CENPS	45	0	178	0.0109787
RAP1GAP	33	0	179	0.010921
CNR2	31	0	180	0.0109043
PCP4	30	0	181	0.0108903
YY2	7	0	182	0.0108772
OBI1	52	1	183	0.0108084
MANEA	41	0	184	0.0107654
IGFBP7	22	0	185	0.010764
PNPLA6	29	0	186	0.0106329
RTBDN	10	0	187	0.010588
FAM114A1	29	0	188	0.0105128
ZBTB9	70	0	189	0.0105045
ART1	2	0	190	0.0104973
ITIH2	46	0	191	0.010476
HTR2A	32	0	192	0.0103427
PAM16	48	0	193	0.010341
MRPS9	136	0	194	0.0103336
ABHD2	22	0	195	0.0102352
GNA15	36	0	196	0.0102302
ADORA2A	33	0	197	0.0102249
RBP4	23	0	198	0.010196
EDN1	21	0	199	0.0101652
AZI2	32	0	200	0.0101148
MS4A1	53	0	201	0.0101146
ITGB1BP1	31	0	202	0.010111
IL2RG	49	0	203	0.0100876
DNAH11	8	0	204	0.010052
PDGFA	26	0	205	0.0100414
SHBG	68	0	206	0.0100262
RAD51B	29	0	207	0.00999487
RXRG	53	1	208	0.00990543
CERS4	50	0	209	0.0099009
D2HGDH	64	0	210	0.0098938
DIXDC1	32	0	211	0.00983974
PLAC1	22	0	212	0.00981992
HMGCLL1	13	0	213	0.00981316
POLE4	25	0	214	0.0098039
SSMEM1	112	0	215	0.00980233
RMDN2	25	0	216	0.00977325
ATXN10	95	1	217	0.00975999
SREK1IP1	52	0	218	0.00968606
CLASRP	47	0	219	0.00967562
RNF152	23	0	220	0.00961459
ZNF267	19	0	221	0.00958869
SHOC2	74	0	222	0.00951973
USP46	48	0	223	0.00949779
DIRAS1	25	0	224	0.00949685
POMC	56	0	225	0.00933553
FBXO33	27	0	226	0.00933526
MPPED2	19	0	227	0.00927371
GDF3	10	0	228	0.00913117
CHRDL2	26	0	229	0.00912836
CD1C	4	0	230	0.009101
GOLPH3L	37	0	231	0.00905686
EDN3	25	0	232	0.0089745
GP9	39	0	233	0.00896808
COMMD8	60	1	297	0.00785767
NPTX1	63	1	301	0.00782556
MED30	59	1	336	0.00731256
CHRNA9	74	1	342	0.0072488
MPHOSPH6	61	1	358	0.00699349
SATB1	67	1	491	0.0057297
SPARC	74	1	553	0.00542297
MRPS2	73	1	572	0.00532798
NR2F2	77	1	652	0.00502986
PDGFB	88	1	658	0.00501448
MAP3K8	73	1	756	0.00474852
SPRY4	79	1	770	0.00472242
NOTCH3	100	1	907	0.0045029
PRMT6	131	1	1419	0.0041727
NDUFS6	121	1	1503	0.00414153
PEX14	101	1	1544	0.00413024
UCHL1	145	1	2509	0.00399368
USP7	333	1	3801	0.00390586

### Sheet: Table S26
Genes included in SNRI non-response network
name	Degree	diffusion_input	diffusion_output_rank	diffusion_output_heat
TBXT	2	1	0	0.825125
KCNU1	2	1	1	0.822666
AGBL1	2	1	2	0.821293
NETO1	2	1	3	0.820053
UGT2A3	3	1	4	0.749507
HTR1F	3	1	5	0.743666
LRFN5	5	1	6	0.612786
TUSC1	5	1	7	0.610839
ZNF385D	6	1	8	0.557677
ZFAT	6	1	9	0.554993
ATP2C2	6	1	10	0.554707
SGMS1	6	1	11	0.553699
ACTRT3	7	1	12	0.501446
NYAP2	8	1	13	0.45765
GPC5	8	1	14	0.457304
TSPAN9	8	1	15	0.456927
CEP112	9	1	16	0.414667
CBLN1	10	1	17	0.380932
ABO	10	1	18	0.379927
A4GALT	10	1	19	0.37968
ZPLD1	10	1	20	0.379177
DENND5B	10	1	21	0.375333
PTHLH	10	1	22	0.373831
CDH9	11	1	23	0.348352
SV2C	11	1	24	0.348131
ADAMTS18	11	1	25	0.341556
ZNF469	13	1	26	0.28565
BARX1	13	1	27	0.283064
ELOVL6	13	1	28	0.281812
DPP10	14	1	29	0.260269
MUC19	14	1	30	0.258282
HIF3A	14	1	31	0.254532
ADCY1	15	1	32	0.237026
TAFA2	15	1	33	0.234568
NLGN1	16	1	34	0.212666
PDHA2	17	1	35	0.191352
CPPED1	18	1	36	0.176591
RSPO4	18	1	37	0.176361
E2F7	18	1	38	0.172716
TMEM161B	21	1	39	0.137245
DAPK2	21	1	40	0.131234
DIO2	21	1	41	0.131222
STXBP6	21	1	42	0.130223
HERPUD2	22	1	43	0.122147
SLC13A5	22	1	44	0.118514
ST6GAL1	23	1	45	0.109274
MLYCD	24	1	46	0.103557
GABRB3	24	1	47	0.100588
SLC35F5	25	1	48	0.0908818
MIXL1	1	0	49	0.0863376
CCDC172	26	1	50	0.0832281
RNF212B	1	0	51	0.0823269
NIBAN1	27	1	52	0.0779669
RPH3A	27	1	53	0.0775404
SDK2	27	1	54	0.0766271
UGT2B15	6	0	55	0.0659319
FAM217A	3	0	56	0.0521807
CDH7	7	0	57	0.0492003
CCDC110	10	0	58	0.0480156
CDH18	6	0	59	0.0477852
CDH20	8	0	60	0.0474663
TMEM145	6	0	61	0.0473526
FAM43B	4	0	62	0.0461282
ETV3	33	1	63	0.0448306
SLC44A4	4	0	64	0.0441794
ZNF567	8	0	65	0.044151
KBTBD13	5	0	66	0.0440584
CBLN3	9	0	67	0.0422892
CDH6	12	0	68	0.0417776
ITGA11	10	0	69	0.0417718
STIM2	34	1	70	0.0416964
SAMD4A	34	1	71	0.0414709
CLCN4	6	0	72	0.0414445
TNFRSF8	34	1	73	0.0411626
STEAP2	10	0	74	0.0406083
FLI1	34	1	75	0.0403854
LGI2	10	0	76	0.0402769
RTN4RL2	7	0	77	0.0397662
MARVELD2	23	0	78	0.0393533
CDH10	11	0	79	0.0390768
UST	35	1	80	0.0386619
TMEM178B	11	0	81	0.038437
HHIP	16	0	82	0.0384084
MYH13	35	1	83	0.0382446
ABHD17B	29	0	84	0.0381465
ACOXL	7	0	85	0.0380837
MAGEC3	14	0	86	0.0377674
BCL2A1	35	1	87	0.0376283
NAA60	8	0	88	0.0369058
CHSY1	36	1	89	0.0367088
ARMCX5	15	0	90	0.0361229
MNX1	10	0	91	0.0356408
CDH15	15	0	92	0.0349569
SERINC5	9	0	93	0.0344413
LILRA2	6	0	94	0.034422
NUTM2G	2	0	95	0.0343302
ABCC10	29	0	96	0.0332279
TSHZ2	37	1	97	0.0329345
HOXD9	12	0	98	0.0328783
TAS2R10	4	0	99	0.0325791
ORAI1	22	0	100	0.0323016
DENND5A	16	0	101	0.0321653
ADRA1A	38	1	102	0.0320733
ATMIN	22	0	103	0.0319316
DPP6	13	0	104	0.0316917
WFDC1	16	0	105	0.0316345
RESF1	22	0	106	0.0309745
ZDHHC8	18	0	107	0.0308653
CTXND1	2	0	108	0.0308268
KRT80	33	0	109	0.0306849
GABRA5	4	0	110	0.0306355
DISP2	16	0	111	0.0304318
ACYP2	17	0	112	0.0301902
CDH13	38	1	113	0.0298825
TRIM67	14	0	114	0.0296697
PRRG3	7	0	115	0.0296565
SLC35D1	12	0	116	0.0294678
INCENP	38	1	117	0.0290088
CARMIL1	19	0	118	0.0289449
ZNF664	26	0	119	0.0287887
CDYL2	28	0	120	0.0285016
BMP2	40	1	121	0.0284887
ADCY2	13	0	122	0.0284489
LHX2	39	1	123	0.0283955
KDM4C	21	0	124	0.0283778
CCL15	6	0	125	0.027657
SEPSECS	11	0	126	0.0276488
KCNC1	15	0	127	0.0275667
TMEM116	15	0	128	0.0274888
TRPM1	12	0	129	0.0268782
ENOSF1	12	0	130	0.0264433
PGGT1B	32	0	131	0.0264234
PDK4	15	0	132	0.0259413
HHATL	23	0	133	0.0256132
GRID2	23	0	134	0.0254848
NRXN2	17	0	135	0.0254005
INKA2	16	0	136	0.0253601
ITPRIPL2	17	0	137	0.0252143
SLITRK1	41	0	138	0.0251542
IZUMO1	27	0	139	0.0250791
UBALD1	9	0	140	0.024732
PYGO1	25	0	141	0.024369
OLFML2B	2	0	142	0.0243037
EPC2	41	1	143	0.0240502
BICC1	7	0	144	0.0239398
ISX	12	0	145	0.0238081
SLX9	26	0	146	0.0235877
ANKIB1	8	0	147	0.0234054
PCDH9	46	1	148	0.0232535
SLC6A15	42	1	149	0.0232267
ZNF738	8	0	150	0.0230442
PATE1	18	0	151	0.0230043
CFAP107	11	0	152	0.02292
COL20A1	20	0	153	0.0228678
DNAJC21	27	0	154	0.0228645
TRAM1	36	0	155	0.0227448
ATXN7L2	38	0	156	0.0225564
GRAMD4	23	0	157	0.0224251
CRYL1	42	1	158	0.0223838
FBXW12	11	0	159	0.0222761
TBC1D10B	23	0	160	0.0221105
DNASE1	13	0	161	0.0220232
NOL4L	12	0	162	0.0220221
OLFML2A	9	0	163	0.021837
ZNF175	15	0	164	0.0217974
NLGN2	32	0	165	0.0217821
HS6ST2	30	0	166	0.0217654
CYP17A1	23	0	167	0.0216774
PTGFRN	30	0	168	0.0216266
KDF1	12	0	169	0.0215958
SEMA4B	21	0	170	0.0215639
GGPS1	42	0	171	0.0214902
IL6	29	0	172	0.0214293
B3GLCT	27	0	173	0.0213335
SLC9A5	21	0	174	0.0213209
TSHZ1	10	0	175	0.0211212
ANKRD34A	24	0	176	0.0211043
WWC3	23	0	177	0.0208983
UCK2	25	0	178	0.0204712
STARD4	18	0	179	0.0204253
MORN4	37	0	180	0.0202592
EVA1B	37	0	181	0.0201968
TMEM144	14	0	182	0.0200607
GABRA6	13	0	183	0.0200575
GRAMD2B	32	0	184	0.0199963
NRXN3	24	0	185	0.0198761
TEDDM1	3	0	186	0.0198648
ANO8	5	0	187	0.0197508
PIGV	9	0	188	0.0197171
GNPTG	34	0	189	0.019663
KLHL15	57	0	190	0.0195148
GPR12	21	0	191	0.0193508
IL25	15	0	192	0.0193482
PNMT	8	0	193	0.0192334
KCND2	28	0	194	0.0191536
TNFRSF11A	27	0	195	0.0191486
BMPER	5	0	196	0.0190828
POU3F3	30	0	197	0.0190409
TAOK2	51	0	198	0.0189568
ZNF148	53	0	199	0.0189255
SLC39A8	30	0	200	0.0188895
KLHL31	14	0	201	0.0188168
TULP1	8	0	202	0.0186758
NTMT1	35	0	203	0.0185876
SMC5	46	0	204	0.0185249
YY1AP1	48	0	205	0.0184745
AWAT2	4	0	206	0.0183831
RSPO1	22	0	207	0.0182829
NRXN1	39	0	208	0.0182521
ABHD14A	39	0	209	0.0182397
CYP2B6	9	0	210	0.0181609
CEACAM8	48	0	211	0.0181595
TMEM88	17	0	212	0.0181138
BOD1	43	0	213	0.0180937
GABRB2	18	0	214	0.0180099
KCNB1	34	0	215	0.0178374
TSHR	69	0	216	0.0176864
GGT1	24	0	217	0.0176423
COPZ2	10	0	218	0.017595
GNPTAB	40	0	219	0.0175695
TNFSF18	28	0	220	0.0175668
LPCAT4	15	0	221	0.0175595
GABRA1	19	0	222	0.0175304
ZNF77	24	0	223	0.017504
HJV	7	0	224	0.0174293
PDCL3	47	0	225	0.0173059
KHDC1	10	0	226	0.0172796
CCDC122	16	0	227	0.0172543
DENND11	14	0	228	0.0172314
NUGGC	8	0	229	0.0171485
MLPH	17	0	230	0.0171112
DOC2B	16	0	231	0.0169837
SLC16A2	48	0	232	0.0167826
NYAP1	18	0	233	0.0167201
SPTSSA	21	0	234	0.016658
NODAL	9	0	235	0.0166424
DCPS	48	0	236	0.0165321
FSIP2	16	0	237	0.0164141
FAM117B	49	0	238	0.0164049
DLGAP3	36	0	239	0.0163127
HBA2	72	0	240	0.0162754
CACNA1C	48	1	241	0.01627
AUTS2	35	0	242	0.0161755
ADCY9	32	0	243	0.0161694
PAM	37	0	244	0.0161301
GABRG2	22	0	245	0.0160544
LRRC49	22	0	246	0.0158948
CCDC91	23	0	247	0.0158719
TMPRSS12	23	0	248	0.0158677
ADGRA3	11	0	249	0.0158393
PDK2	32	0	250	0.0157097
PRMT9	22	0	251	0.0156818
PLEKHG1	13	0	252	0.0156353
WSB1	24	0	253	0.0156048
DET1	49	1	296	0.0136059
SUSD4	52	1	309	0.0132862
NUP210	51	1	335	0.0125928
NDFIP1	55	1	347	0.012254
TEX101	102	1	428	0.0106928
NECTIN3	56	1	429	0.0106292
KLHL38	101	1	622	0.00833067
BACE2	68	1	732	0.00756337
INPP5D	71	1	818	0.0072459
PRDM6	84	1	830	0.00720272
MEIS2	81	1	905	0.00699821
CHIC2	74	1	933	0.00692997
CAVIN3	69	1	950	0.00689893
KHDRBS3	75	1	966	0.0068652
NTRK3	77	1	1072	0.00662258
PRKCQ	76	1	1101	0.00655887
NRG1	91	1	1110	0.00654416
TBC1D4	84	1	1133	0.00650416
ZBTB14	75	1	1137	0.00649952
MAP3K8	73	1	1144	0.00649148
NEFL	185	1	1294	0.00632188
FAM110A	81	1	1305	0.00630417
GTF2A1	82	1	1364	0.00625099
PPP2R5E	91	1	1470	0.00616929
FBLN1	110	1	1529	0.00612938
PARD3	98	1	1578	0.00610043
BASP1	83	1	1673	0.00605114
MECOM	101	1	1913	0.00594729
NEDD9	93	1	1918	0.00594517
PGR	94	1	1952	0.00593257
ERBB4	190	1	2081	0.00589103
TJP2	98	1	2205	0.00585879
PDIA4	131	1	2942	0.00574263

### Sheet: Table S27
Genes included in SSRI/SNRI non-response network
Gene	Degree	diffusion_input	diffusion_output_rank	diffusion_output_heat
MT1HL1	1	1	0	0.90846
TGM6	2	1	1	0.820287
HTR1F	3	1	2	0.743577
TMEM170B	3	1	3	0.742287
HAO1	4	1	4	0.67429
MC5R	5	1	5	0.626963
PROKR1	5	1	6	0.614276
TRIML1	5	1	7	0.611437
KLF14	5	1	8	0.611278
ETNPPL	5	1	9	0.610279
TMEM114	5	1	10	0.609091
MC3R	6	1	11	0.568868
POSTN	7	1	12	0.505551
EVX1	7	1	13	0.504945
MYCT1	8	1	14	0.455444
UBE2QL1	9	1	15	0.41405
SDHAF3	9	1	16	0.413419
SLC16A9	9	1	17	0.413134
ZPLD1	10	1	18	0.378237
KLK4	10	1	19	0.376013
ZP4	10	1	20	0.375987
RWDD4	13	1	21	0.278185
FGF10	15	1	22	0.231628
PLCL2	15	1	23	0.23056
WDR41	17	1	24	0.191635
ANKEF1	17	1	25	0.189819
CPPED1	18	1	26	0.175735
ARRDC4	19	1	27	0.155249
CXXC4	21	1	28	0.130286
METTL22	23	1	29	0.107138
ASIP	9	0	30	0.101794
ZNF704	24	1	31	0.0991674
DIPK2A	24	1	32	0.0985868
MRAP	11	0	33	0.0951477
SOX11	25	1	34	0.0940053
BBOX1	25	1	35	0.0902109
RUFY4	25	1	36	0.090206
SLC35F5	25	1	37	0.0899212
EN1	25	1	38	0.0888849
SMTNL2	25	1	39	0.088348
RABL2A	26	1	40	0.0823434
CCDC172	26	1	41	0.0817515
AGRP	15	0	42	0.0787466
RHEX	28	1	43	0.0683593
FOXD1	9	0	44	0.0680395
SMIM11	9	0	45	0.0643724
SLC39A8	30	1	46	0.0574903
ODF1	31	1	47	0.0509395
PTPRZ1	32	1	48	0.0478183
ACR	6	0	49	0.0469705
ETV3	33	1	50	0.0436621
SDHAF4	9	0	51	0.0430251
SP7	15	0	52	0.0415071
STEAP2	10	0	53	0.0391847
DSCAML1	6	0	54	0.0385598
MPPED1	35	1	55	0.0374973
BCL2A1	35	1	56	0.0367124
ADGRB1	36	1	57	0.034949
STEEP1	20	0	58	0.0346959
CHSY1	36	1	59	0.0343633
FZD1	21	0	60	0.0340542
LILRA2	6	0	61	0.0335619
POMC	56	0	62	0.0335238
B9D1	19	0	63	0.033516
CALCB	8	0	64	0.0330585
MTHFS	9	0	65	0.0328893
ZNF740	17	0	66	0.0312611
NEURL1	24	0	67	0.0310222
CACNG5	38	1	68	0.0295964
KRTCAP3	11	0	69	0.0293859
TGFBI	22	0	70	0.0293591
BOK	14	0	71	0.0284685
INTS10	38	1	72	0.0281177
CARMIL1	19	0	73	0.028008
MRAP2	72	0	74	0.0273707
SEPSECS	11	0	75	0.026663
SAG	22	0	76	0.0265057
BTG1	39	1	77	0.0258358
TRPM1	12	0	78	0.0254562
ENOSF1	12	0	79	0.0254098
P2RY1	25	0	80	0.0253155
SLC26A3	22	0	81	0.0249458
HILPDA	8	0	82	0.024437
OLFML2B	2	0	83	0.024074
UBALD1	9	0	84	0.0239659
LRIT3	4	0	85	0.0236949
EPC2	41	1	86	0.0224984
SLX9	26	0	87	0.0221921
PAX8	41	1	88	0.0221917
BAIAP3	4	0	89	0.0215858
ARMC3	4	0	90	0.0214517
IL34	6	0	91	0.0214382
SLC35B4	42	1	92	0.0211435
CD40LG	30	0	93	0.0210859
KCNIP4	28	0	94	0.0206843
TDRD3	42	1	95	0.0206011
SPINK2	31	0	96	0.0197193
STARD4	18	0	97	0.0196346
LIPG	45	0	98	0.0195846
ICOSLG	37	0	99	0.019393
BCL2L15	15	0	100	0.019385
KCNAB2	50	0	101	0.0189877
SLC10A7	13	0	102	0.0188023
ATP5MJ	13	0	103	0.0187946
GNPTG	34	0	104	0.0185901
CCDC34	13	0	105	0.0184714
PRRG3	7	0	106	0.0183366
KLHL15	57	0	107	0.0182876
DHX37	36	0	108	0.0181868
ATOH7	5	0	109	0.0178376
PIGV	9	0	110	0.0178191
SMCR8	25	0	111	0.0177424
MKS1	45	0	112	0.0176417
ESPNL	5	0	113	0.0175993
KLHL31	14	0	114	0.0174008
COPZ2	10	0	115	0.0172402
RCVRN	19	0	116	0.0171074
TRAPPC2L	62	0	117	0.017041
SLC41A1	51	0	118	0.0170049
CCN1	58	0	119	0.0169927
RHBDL2	6	0	120	0.0167575
ENTHD1	16	0	121	0.0167568
MOB3C	30	0	122	0.0167488
NUPR1	44	0	123	0.0167355
ABHD2	22	0	124	0.0166694
GNPTAB	40	0	125	0.0164802
ZNF154	16	0	126	0.016339
CCDC122	16	0	127	0.0160108
ADAD1	12	0	128	0.0159994
GGT1	24	0	129	0.0159196
MANF	31	0	130	0.0155654
XPR1	59	0	131	0.0155399
MPPED2	19	0	132	0.0153242
ABAT	47	1	133	0.0153092
P2RY8	61	0	134	0.0152872
SLA2	22	0	135	0.0151577
NYAP1	18	0	136	0.0150759
SAP30L	29	0	137	0.0149017
CHRNA1	19	0	138	0.0146883
DPP10	14	0	139	0.01464
SLC27A6	29	0	140	0.0145978
OGFRL1	9	0	141	0.0144827
UNC79	9	0	142	0.0144218
NAP1L3	20	0	143	0.0143387
PDZD2	16	0	144	0.014126
HBD	33	0	145	0.0141228
TRAPPC2	78	0	146	0.0140241
PLXNC1	10	0	147	0.0140231
FAM13C	21	0	148	0.0138745
ZNF532	13	0	149	0.0137896
TAPBPL	21	0	150	0.0137699
PHF24	18	0	151	0.0137499
MC2R	13	0	152	0.0137255
SMPD2	54	0	153	0.0135339
LSR	62	0	154	0.0135149
HRK	14	0	155	0.0134899
SCAP	57	0	156	0.0134577
UCK1	15	0	157	0.0133169
EMP1	69	0	158	0.0132944
CEACAM8	48	0	159	0.013292
WIPF3	13	0	160	0.0132337
SETMAR	22	0	161	0.013215
POU3F2	23	0	162	0.0132122
MYCBPAP	15	0	163	0.013165
MC4R	27	0	164	0.0131569
PYURF	9	0	165	0.0130748
DRG1	80	0	166	0.0130634
TUG1	38	0	167	0.0130108
GSTM3	51	0	168	0.0129613
HSPB3	23	0	169	0.0128769
GPX4	53	0	170	0.0128373
MNAT1	78	0	171	0.0126041
MC1R	21	0	172	0.0125608
RARG	59	0	173	0.0125337
CIB1	66	0	174	0.0124291
FIGNL1	45	0	175	0.0122996
FRY	12	0	176	0.012241
ARMH1	10	0	177	0.0122163
KANSL1	61	0	178	0.0121107
IFT172	34	0	179	0.0120913
UPRT	18	0	180	0.0120691
TRAPPC1	35	0	181	0.012046
AVPR2	51	0	182	0.0120376
C1GALT1C1	20	0	183	0.0119624
ODF2	69	0	184	0.0119329
SEZ6L	8	0	185	0.0119236
TYRO3	57	0	186	0.011819
GAPDHS	57	0	187	0.0117956
KIN	28	0	188	0.0117772
FGF19	6	0	189	0.0116863
ZNF142	15	0	190	0.0116844
GAGE8	7	0	191	0.011619
CDY2A	7	0	192	0.0116047
SOX13	27	0	193	0.0114022
DNAAF5	92	0	194	0.011373
DDX28	62	0	195	0.0113138
CT45A1	19	0	196	0.011297
ITIH2	46	0	197	0.01102
ZC3HC1	95	0	198	0.0110012
LCN9	6	0	199	0.0109683
PHKA1	20	0	200	0.0109307
TUBGCP2	73	0	201	0.0109232
YY2	7	0	202	0.0109105
MPC2	70	0	203	0.0108469
SHBG	68	0	204	0.0108057
USP5	99	0	205	0.0108011
WDR47	25	0	206	0.0107966
TRAPPC14	35	0	207	0.0107872
BRD9	35	0	208	0.0107243
PPP1R3B	33	0	209	0.0106091
ATP13A3	44	0	210	0.010607
KCNA10	22	0	211	0.0105232
POU3F3	30	0	212	0.0104941
TENT4A	27	0	213	0.0104768
GDF2	29	0	214	0.0104636
ITGB1BP1	31	0	215	0.0104581
MRPS9	136	0	216	0.0104042
RXRG	53	1	217	0.0103969
ZNF330	57	0	218	0.0103154
DIXDC1	32	0	219	0.010279
FHIT	29	0	220	0.0102405
SREK1IP1	52	0	221	0.0102355
DNAH11	8	0	222	0.0101812
ZNF267	19	0	223	0.0100956
RMDN2	25	0	224	0.0100852
ZPBP2	19	0	225	0.0100374
MS4A12	11	0	226	0.0100312
DMAC2L	32	0	227	0.0100254
KCNMB4	9	0	228	0.0100252
GOLGA8R	4	0	229	0.00996767
RSKR	18	0	230	0.00994801
PLAC1	22	0	231	0.00994507
AZI2	32	0	232	0.00994381
SLC6A8	32	0	233	0.00993839
SERINC2	37	0	234	0.00991834
CCL20	34	0	235	0.00990899
SHOC2	74	0	236	0.0098895
HDDC3	30	0	237	0.00988061
USP46	48	0	238	0.00984359
MYADM	55	1	240	0.00979847
NPTX1	63	1	320	0.00820864
ZNF644	60	1	332	0.00799378
MED30	59	1	341	0.0079128
MPHOSPH6	61	1	376	0.0074591
PAPOLA	66	1	559	0.0060351
SEL1L	68	1	569	0.00599263
SIPA1L1	70	1	668	0.00557708
SPARC	74	1	710	0.00542441
ANAPC1	74	1	723	0.00535861
STN1	96	1	745	0.00528154
MAP3K8	73	1	804	0.00512864
CHIC2	74	1	831	0.00508031
TENT5A	82	1	882	0.00496779
SPRY4	79	1	903	0.00494314
GNA13	83	1	935	0.00488916
ATXN10	95	1	1028	0.00477025
ERBIN	136	1	1073	0.00472265
FBXW11	346	1	1084	0.0047146
AFDN	123	1	1413	0.00451154
USP7	333	1	2884	0.0043112

### Sheet: Table S28
Enriched drug-gene interations among genes in the SSRI non-response network.
The "N" represents the number of all background genes in DGIdb that interact with approved drugs. The "n" indicates the number of input genes (i.e., the genes in the SSRI non-response network that are present in the DGIdb). For a drug, the number of genes that interact with the given drug in DGIdb are shown in "X" and the number of genes from the input gene set that interact with the given drug are represented in "x". p_FDR: p value after the Benjamini-Hochberg correction.
drug_name	gene_name	X	x	N	n	pval	p_FDR	Enrichment
NABILONE	CNR1, CNR2	2	2	2896	38	0.000167702	1	76.2105
LANREOTIDE ACETATE	EDN1, SSTR5	4	2	2896	38	0.000989599	1	38.1053
ETRETINATE	RARG, RXRG	7	2	2896	38	0.00337834	1	21.7744
ADAPALENE	RARG, RXRG	9	2	2896	38	0.00569619	1	16.9357
DRONABINOL	CNR1, CNR2	9	2	2896	38	0.00569619	1	16.9357
ARIPIPRAZOLE	HTR2A	1	1	2896	38	0.0131215	1	76.2105
CANNABIDIOL	CNR1	1	1	2896	38	0.0131215	1	76.2105
ETHIONAMIDE	INHA	1	1	2896	38	0.0131215	1	76.2105
IBRITUMOMAB TIUXETAN	MS4A1	1	1	2896	38	0.0131215	1	76.2105
IODINE-131-TOSITUMOMAB	MS4A1	1	1	2896	38	0.0131215	1	76.2105
ISTRADEFYLLINE	ADORA2A	1	1	2896	38	0.0131215	1	76.2105
OCRELIZUMAB	MS4A1	1	1	2896	38	0.0131215	1	76.2105
OFATUMUMAB	MS4A1	1	1	2896	38	0.0131215	1	76.2105
PIMAVANSERIN	HTR2A	1	1	2896	38	0.0131215	1	76.2105
TOSITUMOMAB	MS4A1	1	1	2896	38	0.0131215	1	76.2105
TRIFAROTENE	RARG	1	1	2896	38	0.0131215	1	76.2105
UBLITUXIMAB	MS4A1	1	1	2896	38	0.0131215	1	76.2105
YTTRIUM Y 90 IBRITUMOMAB TIUXETAN	MS4A1	1	1	2896	38	0.0131215	1	76.2105
ACITRETIN	RARG, RXRG	16	2	2896	38	0.0179205	1	9.52632
ALITRETINOIN	RARG, RXRG	16	2	2896	38	0.0179205	1	9.52632
DEFEROXAMINE	EDN1, MMP2	17	2	2896	38	0.0201434	1	8.96594
ASENAPINE MALEATE	HTR2A	2	1	2896	38	0.0260754	1	38.1053
DARIDOREXANT	HCRTR1	2	1	2896	38	0.0260754	1	38.1053
DARIDOREXANT HYDROCHLORIDE	HCRTR1	2	1	2896	38	0.0260754	1	38.1053
LEMBOREXANT	HCRTR1	2	1	2896	38	0.0260754	1	38.1053
MACITENTAN	EDNRB	2	1	2896	38	0.0260754	1	38.1053
MESORIDAZINE BESYLATE	HTR2A	2	1	2896	38	0.0260754	1	38.1053
OBINUTUZUMAB	MS4A1	2	1	2896	38	0.0260754	1	38.1053
REGADENOSON ANHYDROUS	ADORA2A	2	1	2896	38	0.0260754	1	38.1053
SITAXENTAN	EDNRB	2	1	2896	38	0.0260754	1	38.1053
SITAXENTAN SODIUM	EDNRB	2	1	2896	38	0.0260754	1	38.1053
SUVOREXANT	HCRTR1	2	1	2896	38	0.0260754	1	38.1053
TISAGENLECLEUCEL	MS4A1	2	1	2896	38	0.0260754	1	38.1053
AMBRISENTAN	EDNRB	3	1	2896	38	0.0388636	1	25.4035
BASILIXIMAB	IL2RG	3	1	2896	38	0.0388636	1	25.4035
BECAPLERMIN	PDGFB	3	1	2896	38	0.0388636	1	25.4035
CARPHENAZINE MALEATE	HTR2A	3	1	2896	38	0.0388636	1	25.4035
DECAMETHONIUM	CHRNA1	3	1	2896	38	0.0388636	1	25.4035
EPTINEZUMAB	CALCB	3	1	2896	38	0.0388636	1	25.4035
FREMANEZUMAB	CALCB	3	1	2896	38	0.0388636	1	25.4035
GALCANEZUMAB	CALCB	3	1	2896	38	0.0388636	1	25.4035
THIOTHIXENE HYDROCHLORIDE	HTR2A	3	1	2896	38	0.0388636	1	25.4035
FENRETINIDE	RARG, RBP4	26	2	2896	38	0.0447129	1	5.86235
COLLAGENASE CLOSTRIDIUM HISTOLYTICUM-AAES	COL6A1, COL6A3	28	2	2896	38	0.0511627	1	5.44361
CAFFEINE CITRATE	ADORA2A	4	1	2896	38	0.0514883	1	19.0526
DACLIZUMAB	IL2RG	4	1	2896	38	0.0514883	1	19.0526
HALOPERIDOL LACTATE	HTR2A	4	1	2896	38	0.0514883	1	19.0526
LUMATEPERONE	HTR2A	4	1	2896	38	0.0514883	1	19.0526
MESORIDAZINE	HTR2A	4	1	2896	38	0.0514883	1	19.0526
MOLINDONE	HTR2A	4	1	2896	38	0.0514883	1	19.0526
MOSUNETUZUMAB	MS4A1	4	1	2896	38	0.0514883	1	19.0526
PASIREOTIDE	SSTR5	4	1	2896	38	0.0514883	1	19.0526
PASIREOTIDE DIASPARTATE	SSTR5	4	1	2896	38	0.0514883	1	19.0526
PASIREOTIDE PAMOATE	SSTR5	4	1	2896	38	0.0514883	1	19.0526
SETMELANOTIDE	POMC	4	1	2896	38	0.0514883	1	19.0526
THIOTHIXENE	HTR2A	4	1	2896	38	0.0514883	1	19.0526
VAPREOTIDE	SSTR5	4	1	2896	38	0.0514883	1	19.0526
BOSENTAN ANHYDROUS	EDNRB	5	1	2896	38	0.0639515	1	15.2421
BREXPIPRAZOLE	HTR2A	5	1	2896	38	0.0639515	1	15.2421
DECAMETHONIUM BROMIDE	CHRNA1	5	1	2896	38	0.0639515	1	15.2421
FLIBANSERIN	HTR2A	5	1	2896	38	0.0639515	1	15.2421
LOXAPINE HYDROCHLORIDE	HTR2A	5	1	2896	38	0.0639515	1	15.2421
LURASIDONE HYDROCHLORIDE	HTR2A	5	1	2896	38	0.0639515	1	15.2421
LUTETIUM DOTATATE LU-177	SSTR5	5	1	2896	38	0.0639515	1	15.2421
LUTETIUM LU 177 DOTATATE	SSTR5	5	1	2896	38	0.0639515	1	15.2421
OLANZAPINE PAMOATE	HTR2A	5	1	2896	38	0.0639515	1	15.2421
PIPECURONIUM BROMIDE	CHRNA1	5	1	2896	38	0.0639515	1	15.2421
RAMIPRIL	MMP2	5	1	2896	38	0.0639515	1	15.2421
RAPACURONIUM BROMIDE	CHRNA1	5	1	2896	38	0.0639515	1	15.2421
TUBOCURARINE CHLORIDE	CHRNA1	5	1	2896	38	0.0639515	1	15.2421
ALDESLEUKIN	IL2RG	6	1	2896	38	0.0762551	1	12.7018
ATRACURIUM BESYLATE	CHRNA1	6	1	2896	38	0.0762551	1	12.7018
CYPROHEPTADINE HYDROCHLORIDE	HTR2A	6	1	2896	38	0.0762551	1	12.7018
DENILEUKIN DIFTITOX	IL2RG	6	1	2896	38	0.0762551	1	12.7018
DROPERIDOL	HTR2A	6	1	2896	38	0.0762551	1	12.7018
LOXAPINE	HTR2A	6	1	2896	38	0.0762551	1	12.7018
LOXAPINE SUCCINATE	HTR2A	6	1	2896	38	0.0762551	1	12.7018
METOCURINE IODIDE	CHRNA1	6	1	2896	38	0.0762551	1	12.7018
MIVACURIUM CHLORIDE	CHRNA1	6	1	2896	38	0.0762551	1	12.7018
NEFAZODONE HYDROCHLORIDE	HTR2A	6	1	2896	38	0.0762551	1	12.7018
NORETHINDRONE ACETATE	EDN1	6	1	2896	38	0.0762551	1	12.7018
NORGESTREL	SHBG	6	1	2896	38	0.0762551	1	12.7018
ROCURONIUM BROMIDE	CHRNA1	6	1	2896	38	0.0762551	1	12.7018
BEVACIZUMAB-AWWB	EDN1, MMP2	36	2	2896	38	0.079906	1	4.23392
OCRIPLASMIN	COL6A1, COL6A3	38	2	2896	38	0.0877345	1	4.01108
SUNITINIB	PDGFA, PDGFB	38	2	2896	38	0.0877345	1	4.01108
CHLORPROTHIXENE	HTR2A	7	1	2896	38	0.0884012	1	10.8872
DOXACURIUM CHLORIDE	CHRNA1	7	1	2896	38	0.0884012	1	10.8872
LISINOPRIL ANHYDROUS	SHBG	7	1	2896	38	0.0884012	1	10.8872
RIMONABANT	CNR1	7	1	2896	38	0.0884012	1	10.8872
VECURONIUM BROMIDE	CHRNA1	7	1	2896	38	0.0884012	1	10.8872
ADENOSINE	ADORA2A	8	1	2896	38	0.100392	1	9.52632
CISATRACURIUM BESYLATE	CHRNA1	8	1	2896	38	0.100392	1	9.52632
PANCURONIUM	CHRNA1	8	1	2896	38	0.100392	1	9.52632
PROMAZINE HYDROCHLORIDE	HTR2A	8	1	2896	38	0.100392	1	9.52632
TAZAROTENE	RARG	8	1	2896	38	0.100392	1	9.52632
TRIMIPRAMINE MALEATE	HTR2A	8	1	2896	38	0.100392	1	9.52632
ZILEUTON	MMP2	8	1	2896	38	0.100392	1	9.52632
BEXAROTENE	RXRG	9	1	2896	38	0.112229	1	8.46784
CLOTHIAPINE	HTR2A	9	1	2896	38	0.112229	1	8.46784
CYCLOBENZAPRINE	HTR2A	9	1	2896	38	0.112229	1	8.46784
GALLAMINE TRIETHIODIDE	CHRNA1	9	1	2896	38	0.112229	1	8.46784
LENOGRASTIM	MMP2	9	1	2896	38	0.112229	1	8.46784
MINAPRINE	HTR2A	9	1	2896	38	0.112229	1	8.46784
MINAPRINE HYDROCHLORIDE	HTR2A	9	1	2896	38	0.112229	1	8.46784
ORLISTAT	CNR1	9	1	2896	38	0.112229	1	8.46784
AMINOPHYLLINE	ADORA2A	10	1	2896	38	0.123914	1	7.62105
ISONIAZID	INHA	10	1	2896	38	0.123914	1	7.62105
LOSARTAN POTASSIUM	NPHS1	10	1	2896	38	0.123914	1	7.62105
METHYSERGIDE	HTR2A	10	1	2896	38	0.123914	1	7.62105
NEFAZODONE	HTR2A	10	1	2896	38	0.123914	1	7.62105
ONDANSETRON HYDROCHLORIDE	HTR2A	10	1	2896	38	0.123914	1	7.62105
OXTRIPHYLLINE	ADORA2A	10	1	2896	38	0.123914	1	7.62105
PAMIDRONATE	MMP2	10	1	2896	38	0.123914	1	7.62105
SUCCINYLCHOLINE	CHRNA1	10	1	2896	38	0.123914	1	7.62105
THEOPHYLLINE SODIUM GLYCINATE	ADORA2A	10	1	2896	38	0.123914	1	7.62105
ACETAZOLAMIDE	MMP2	11	1	2896	38	0.135449	1	6.92823
BUDESONIDE	EDN1	11	1	2896	38	0.135449	1	6.92823
ECULIZUMAB	CHRNA1	11	1	2896	38	0.135449	1	6.92823
MECHLORETHAMINE	MMP2	11	1	2896	38	0.135449	1	6.92823
PALIPERIDONE	HTR2A	11	1	2896	38	0.135449	1	6.92823
SERTINDOLE	HTR2A	11	1	2896	38	0.135449	1	6.92823
THIETHYLPERAZINE	HTR2A	11	1	2896	38	0.135449	1	6.92823
TRIFLUOPERAZINE HYDROCHLORIDE	HTR2A	11	1	2896	38	0.135449	1	6.92823
SIMVASTATIN	MMP2, SCAP	50	2	2896	38	0.138829	1	3.04842
ARIPIPRAZOLE LAUROXIL	HTR2A	12	1	2896	38	0.146837	1	6.35088
ZOLEDRONIC ACID ANHYDROUS	MMP2	12	1	2896	38	0.146837	1	6.35088
INSULIN, REGULAR, HUMAN	EDN1, SHBG	52	2	2896	38	0.147896	1	2.93117
TRAZODONE	HTR2A	13	1	2896	38	0.158078	1	5.86235
ALPROSTADIL	EDN1	14	1	2896	38	0.169175	1	5.44361
CANDESARTAN CILEXETIL	EDN1	14	1	2896	38	0.169175	1	5.44361
PROPIOMAZINE	HTR2A	14	1	2896	38	0.169175	1	5.44361
SOMATROPIN (RECOMBINANT DNA ORIGIN)	SHBG	14	1	2896	38	0.169175	1	5.44361
OCTREOTIDE ACETATE	SSTR5	15	1	2896	38	0.18013	1	5.0807
RITUXIMAB	MS4A1	15	1	2896	38	0.18013	1	5.0807
SUMATRIPTAN	HTR2A	15	1	2896	38	0.18013	1	5.0807
ISOTRETINOIN	RARG	16	1	2896	38	0.190944	1	4.76316
MIRTAZAPINE	HTR2A	16	1	2896	38	0.190944	1	4.76316
CHLORPROMAZINE HYDROCHLORIDE	HTR2A	17	1	2896	38	0.201619	1	4.48297
DEXFENFLURAMINE HYDROCHLORIDE	HTR2A	17	1	2896	38	0.201619	1	4.48297
ILOPERIDONE	HTR2A	17	1	2896	38	0.201619	1	4.48297
PROMAZINE	HTR2A	17	1	2896	38	0.201619	1	4.48297
ZIMELDINE HYDROCHLORIDE	HTR2A	17	1	2896	38	0.201619	1	4.48297
ASENAPINE	HTR2A	18	1	2896	38	0.212157	1	4.23392
AXITINIB	PDGFB	18	1	2896	38	0.212157	1	4.23392
BUSULFAN	SHBG	18	1	2896	38	0.212157	1	4.23392
EFAVIRENZ	HTR2A	18	1	2896	38	0.212157	1	4.23392
CHLORHEXIDINE GLUCONATE	MMP2	19	1	2896	38	0.222559	1	4.01108
HUMAN CHORIONIC GONADOTROPIN	EDN3	19	1	2896	38	0.222559	1	4.01108
LETROZOLE	MMP2	19	1	2896	38	0.222559	1	4.01108
PANITUMUMAB	TGFA	19	1	2896	38	0.222559	1	4.01108
REMIMAZOLAM	GABRR1	19	1	2896	38	0.222559	1	4.01108
CLORAZEPATE	GABRR1	20	1	2896	38	0.232828	1	3.81053
CLOTIAZEPAM	GABRR1	20	1	2896	38	0.232828	1	3.81053
HALAZEPAM	GABRR1	20	1	2896	38	0.232828	1	3.81053
QUAZEPAM	GABRR1	20	1	2896	38	0.232828	1	3.81053
BROMAZEPAM	GABRR1	21	1	2896	38	0.242964	1	3.62907
CHLORDIAZEPOXIDE	GABRR1	21	1	2896	38	0.242964	1	3.62907
CHLORPROMAZINE	HTR2A	21	1	2896	38	0.242964	1	3.62907
DULOXETINE HYDROCHLORIDE	ANO2	21	1	2896	38	0.242964	1	3.62907
FLURAZEPAM	GABRR1	21	1	2896	38	0.242964	1	3.62907
ROSIGLITAZONE	RBP4	21	1	2896	38	0.242964	1	3.62907
USTEKINUMAB	HTR2A	21	1	2896	38	0.242964	1	3.62907
ZIPRASIDONE	HTR2A	21	1	2896	38	0.242964	1	3.62907
CLOBAZAM	GABRR1	22	1	2896	38	0.25297	1	3.46411
PRAZEPAM	GABRR1	22	1	2896	38	0.25297	1	3.46411
TEMAZEPAM	GABRR1	22	1	2896	38	0.25297	1	3.46411
THIORIDAZINE	HTR2A	22	1	2896	38	0.25297	1	3.46411
CLONAZEPAM	GABRR1	23	1	2896	38	0.262848	1	3.3135
ESTAZOLAM	GABRR1	23	1	2896	38	0.262848	1	3.3135
LORAZEPAM	GABRR1	23	1	2896	38	0.262848	1	3.3135
RIFAMPIN	CUX2	23	1	2896	38	0.262848	1	3.3135
FLUOXETINE HYDROCHLORIDE	HTR2A	24	1	2896	38	0.272598	1	3.17544
PROCHLORPERAZINE	HTR2A	24	1	2896	38	0.272598	1	3.17544
THEOPHYLLINE	ADORA2A	24	1	2896	38	0.272598	1	3.17544
AMISULPRIDE	HTR2A	25	1	2896	38	0.282222	1	3.04842
ROSUVASTATIN	SCAP	25	1	2896	38	0.282222	1	3.04842
RUCAPARIB	RAD51B	25	1	2896	38	0.282222	1	3.04842
BEPRIDIL HYDROCHLORIDE	CACNG5	26	1	2896	38	0.291722	1	2.93117
DIAZEPAM	GABRR1	26	1	2896	38	0.291722	1	2.93117
OXAZEPAM	GABRR1	26	1	2896	38	0.291722	1	2.93117
PHLOROGLUCINOL	CACNG5	26	1	2896	38	0.291722	1	2.93117
PIMOZIDE	HTR2A	26	1	2896	38	0.291722	1	2.93117
PREGABALIN	CACNG5	26	1	2896	38	0.291722	1	2.93117
QUETIAPINE FUMARATE	HTR2A	26	1	2896	38	0.291722	1	2.93117
SULOCTIDIL	CACNG5	26	1	2896	38	0.291722	1	2.93117
VITAMIN A	RXRG	26	1	2896	38	0.291722	1	2.93117
GABAPENTIN ENACARBIL	CACNG5	27	1	2896	38	0.3011	1	2.82261
TRETINOIN	RARG, RXRG	84	2	2896	38	0.302486	1	1.81454
CAFFEINE	ADORA2A	29	1	2896	38	0.319495	1	2.62795
PROPOFOL	HTR2A	30	1	2896	38	0.328514	1	2.54035
TRIAZOLAM	GABRR1	30	1	2896	38	0.328514	1	2.54035
TRIMIPRAMINE	HTR2A	30	1	2896	38	0.328514	1	2.54035
ALPRAZOLAM	GABRR1	31	1	2896	38	0.337418	1	2.4584
EPIGALLOCATECHIN GALLATE	MMP2	31	1	2896	38	0.337418	1	2.4584
PRAVASTATIN SODIUM	MMP2	31	1	2896	38	0.337418	1	2.4584
TERODILINE HYDROCHLORIDE	CACNG5	31	1	2896	38	0.337418	1	2.4584
VINBLASTINE	MMP2	33	1	2896	38	0.35488	1	2.30941
AMITRIPTYLINE HYDROCHLORIDE	HTR2A	34	1	2896	38	0.363443	1	2.24149
CETUXIMAB	TGFA	34	1	2896	38	0.363443	1	2.24149
PENTOXIFYLLINE	ADORA2A	34	1	2896	38	0.363443	1	2.24149
DESIPRAMINE	HTR2A	36	1	2896	38	0.380237	1	2.11696
MIDAZOLAM HYDROCHLORIDE	GABRR1	36	1	2896	38	0.380237	1	2.11696
PACLITAXEL	EDNRB, MMP2	103	2	2896	38	0.394276	1	1.47982
GABAPENTIN	CACNG5	38	1	2896	38	0.3966	1	2.00554
OLAPARIB	RAD51B	39	1	2896	38	0.404623	1	1.95412
AMIFAMPRIDINE PHOSPHATE	KCNH8	41	1	2896	38	0.420358	1	1.85879
DOXEPIN HYDROCHLORIDE	HTR2A	41	1	2896	38	0.420358	1	1.85879
GUANIDINE HYDROCHLORIDE	KCNH8	41	1	2896	38	0.420358	1	1.85879
LITHIUM	HTR2A	41	1	2896	38	0.420358	1	1.85879
AMIFAMPRIDINE	KCNH8	42	1	2896	38	0.428073	1	1.81454
NICOTINE POLACRILEX	CHRNA9	42	1	2896	38	0.428073	1	1.81454
DALFAMPRIDINE	KCNH8	43	1	2896	38	0.435688	1	1.77234
RESVERATROL	MMP2	46	1	2896	38	0.457946	1	1.65675
STREPTOZOCIN	MMP2	46	1	2896	38	0.457946	1	1.65675
RISPERIDONE	HTR2A	51	1	2896	38	0.493156	1	1.49432
VANDETANIB	TYRO3	54	1	2896	38	0.513202	1	1.41131
METFORMIN HYDROCHLORIDE	NDUFS6	56	1	2896	38	0.526135	1	1.3609
TAMOXIFEN	EDN1	61	1	2896	38	0.557021	1	1.24935
CLOZAPINE	HTR2A	62	1	2896	38	0.562959	1	1.2292
HALOPERIDOL DECANOATE	HTR2A	62	1	2896	38	0.562959	1	1.2292
OLANZAPINE	HTR2A	63	1	2896	38	0.568819	1	1.20969
DOXORUBICIN HYDROCHLORIDE	EDN1, RARG	144	2	2896	38	0.571368	1	1.05848
CELECOXIB	EDN1	65	1	2896	38	0.580311	1	1.17247
DAUNORUBICIN	RARG	69	1	2896	38	0.602406	1	1.1045
IMATINIB	PDGFB	70	1	2896	38	0.607751	1	1.08872
CYCLOSPORINE	MMP2	76	1	2896	38	0.638378	1	1.00277
DENATURED ETHANOL	SLC39A8	83	1	2896	38	0.671174	1	0.918199
METHOTREXATE	ADORA2A	98	1	2896	38	0.731995	1	0.777658
FLUOROURACIL	COLEC10	106	1	2896	38	0.7598	1	0.718967
.ALPHA.1-PROTEINASE INHIBITOR HUMAN	NA	1	0	2896	38	1	1	0
2-MERCAPTOETHANESULFONIC ACID	NA	1	0	2896	38	1	1	0
3-IODOBENZYLGUANIDINE	NA	2	0	2896	38	1	1	0
3,3',4',5-TETRACHLOROSALICYLANILIDE	NA	1	0	2896	38	1	1	0
4-AMINOPHENOL	NA	8	0	2896	38	1	1	0
4-PHENYLBUTYRIC ACID	NA	20	0	2896	38	1	1	0
5-HYDROXYTRYPTOPHAN	NA	4	0	2896	38	1	1	0
6-AMINOCAPROIC ACID	NA	2	0	2896	38	1	1	0
ABACAVIR	NA	9	0	2896	38	1	1	0
ABACAVIR SULFATE	NA	1	0	2896	38	1	1	0
ABALOPARATIDE	NA	1	0	2896	38	1	1	0
ABARELIX	NA	2	0	2896	38	1	1	0
ABATACEPT	NA	3	0	2896	38	1	1	0
ABCIXIMAB	NA	6	0	2896	38	1	1	0
ABEMACICLIB	NA	16	0	2896	38	1	1	0
ABIRATERONE ACETATE	NA	17	0	2896	38	1	1	0
ABROCITINIB	NA	2	0	2896	38	1	1	0
ACALABRUTINIB	NA	2	0	2896	38	1	1	0
ACALABRUTINIB MALEATE	NA	1	0	2896	38	1	1	0
ACAMPROSATE CALCIUM	NA	25	0	2896	38	1	1	0
ACARBOSE	NA	6	0	2896	38	1	1	0
ACEBUTOLOL	NA	2	0	2896	38	1	1	0
ACEBUTOLOL HYDROCHLORIDE	NA	1	0	2896	38	1	1	0
ACECLOFENAC	NA	3	0	2896	38	1	1	0
ACEMETACIN	NA	2	0	2896	38	1	1	0
ACENOCOUMAROL	NA	5	0	2896	38	1	1	0
ACEPROMAZINE	NA	2	0	2896	38	1	1	0
ACETALDEHYDE	NA	5	0	2896	38	1	1	0
ACETAMINOPHEN	NA	45	0	2896	38	1	1	0
ACETANILIDE	NA	1	0	2896	38	1	1	0
ACETAZOLAMIDE	NA	11	0	2896	38	1	1	0
ACETAZOLAMIDE SODIUM	NA	4	0	2896	38	1	1	0
ACETOHEXAMIDE	NA	3	0	2896	38	1	1	0
ACETOPHENAZINE	NA	3	0	2896	38	1	1	0
ACETOPHENAZINE MALEATE	NA	1	0	2896	38	1	1	0
ACETYLCHOLINE	NA	1	0	2896	38	1	1	0
ACETYLCHOLINE CHLORIDE	NA	2	0	2896	38	1	1	0
ACETYLCYSTEINE	NA	15	0	2896	38	1	1	0
ACETYLDIGITOXIN	NA	8	0	2896	38	1	1	0
ACETYLGLUCOSAMINE	NA	1	0	2896	38	1	1	0
ACITRETIN	NA	16	0	2896	38	1	1	0
ACLIDINIUM	NA	5	0	2896	38	1	1	0
ACLIDINIUM BROMIDE	NA	1	0	2896	38	1	1	0
ACRISORCIN	NA	3	0	2896	38	1	1	0
ACRIVASTINE	NA	1	0	2896	38	1	1	0
ACRYLAMIDE	NA	1	0	2896	38	1	1	0
ACYCLOVIR	NA	5	0	2896	38	1	1	0
ADAGRASIB	NA	1	0	2896	38	1	1	0
ADALIMUMAB-ADBM	NA	30	0	2896	38	1	1	0
ADAPALENE	NA	9	0	2896	38	1	1	0
ADEFOVIR	NA	2	0	2896	38	1	1	0
ADEFOVIR DIPIVOXIL	NA	9	0	2896	38	1	1	0
ADENOSINE	NA	8	0	2896	38	1	1	0
ADENOSINE MONOPHOSPHATE	NA	1	0	2896	38	1	1	0
ADENOSINE TRIPHOSPHATE	NA	2	0	2896	38	1	1	0
ADL5747	NA	1	0	2896	38	1	1	0
ADL5859	NA	1	0	2896	38	1	1	0
ADO-TRASTUZUMAB EMTANSINE	NA	17	0	2896	38	1	1	0
ADUCANUMAB	NA	1	0	2896	38	1	1	0
AFAMELANOTIDE	NA	1	0	2896	38	1	1	0
AFATINIB	NA	12	0	2896	38	1	1	0
AFATINIB DIMALEATE	NA	3	0	2896	38	1	1	0
AFLIBERCEPT	NA	5	0	2896	38	1	1	0
AGOMELATINE	NA	4	0	2896	38	1	1	0
AJMALICINE	NA	12	0	2896	38	1	1	0
ALANINE	NA	1	0	2896	38	1	1	0
ALATROFLOXACIN MESYLATE	NA	1	0	2896	38	1	1	0
ALBENDAZOLE	NA	6	0	2896	38	1	1	0
ALBIGLUTIDE	NA	1	0	2896	38	1	1	0
ALBUMIN HUMAN-KJDA	NA	1	0	2896	38	1	1	0
ALBUTEROL SULFATE	NA	13	0	2896	38	1	1	0
ALCAFTADINE	NA	1	0	2896	38	1	1	0
ALCLOFENAC	NA	2	0	2896	38	1	1	0
ALCLOMETASONE	NA	4	0	2896	38	1	1	0
ALCURONIUM	NA	2	0	2896	38	1	1	0
ALDESLEUKIN	NA	6	0	2896	38	1	1	0
ALECTINIB	NA	6	0	2896	38	1	1	0
ALECTINIB HYDROCHLORIDE	NA	3	0	2896	38	1	1	0
ALEFACEPT	NA	2	0	2896	38	1	1	0
ALEMTUZUMAB	NA	3	0	2896	38	1	1	0
ALENDRONATE SODIUM	NA	9	0	2896	38	1	1	0
ALFACALCIDOL	NA	1	0	2896	38	1	1	0
ALFENTANIL HYDROCHLORIDE	NA	4	0	2896	38	1	1	0
ALFUZOSIN	NA	6	0	2896	38	1	1	0
ALFUZOSIN HYDROCHLORIDE	NA	4	0	2896	38	1	1	0
ALIROCUMAB	NA	2	0	2896	38	1	1	0
ALISKIREN	NA	2	0	2896	38	1	1	0
ALISKIREN FUMARATE	NA	1	0	2896	38	1	1	0
ALITRETINOIN	NA	16	0	2896	38	1	1	0
ALKAVERVIR	NA	1	0	2896	38	1	1	0
ALLANTOIN	NA	1	0	2896	38	1	1	0
ALLOPURINOL	NA	29	0	2896	38	1	1	0
ALLOPURINOL SODIUM	NA	1	0	2896	38	1	1	0
ALLYLESTRENOL	NA	3	0	2896	38	1	1	0
ALMITRINE	NA	1	0	2896	38	1	1	0
ALMOTRIPTAN	NA	2	0	2896	38	1	1	0
ALMOTRIPTAN MALATE	NA	3	0	2896	38	1	1	0
ALOGLIPTIN	NA	1	0	2896	38	1	1	0
ALOGLIPTIN BENZOATE	NA	1	0	2896	38	1	1	0
ALOSETRON	NA	1	0	2896	38	1	1	0
ALOSETRON HYDROCHLORIDE	NA	5	0	2896	38	1	1	0
ALOXIPRIN	NA	2	0	2896	38	1	1	0
ALPELISIB	NA	32	0	2896	38	1	1	0
ALPHA 1-ANTITRYPSIN	NA	2	0	2896	38	1	1	0
ALPHA-TOCOPHEROL ACETATE	NA	2	0	2896	38	1	1	0
ALPIDEM	NA	1	0	2896	38	1	1	0
ALPRAZOLAM	NA	31	0	2896	38	1	1	0
ALPROSTADIL	NA	14	0	2896	38	1	1	0
ALTEPLASE	NA	3	0	2896	38	1	1	0
ALTRENOGEST	NA	1	0	2896	38	1	1	0
ALTRETAMINE	NA	1	0	2896	38	1	1	0
ALUM, POTASSIUM	NA	4	0	2896	38	1	1	0
ALUMINUM	NA	1	0	2896	38	1	1	0
ALUMINUM HYDROXIDE	NA	1	0	2896	38	1	1	0
ALVERINE	NA	2	0	2896	38	1	1	0
ALVIMOPAN ANHYDROUS	NA	2	0	2896	38	1	1	0
AMANTADINE HYDROCHLORIDE	NA	9	0	2896	38	1	1	0
AMBENONIUM	NA	1	0	2896	38	1	1	0
AMBENONIUM CHLORIDE	NA	1	0	2896	38	1	1	0
AMBRISENTAN	NA	3	0	2896	38	1	1	0
AMBROXOL	NA	1	0	2896	38	1	1	0
AMCINONIDE	NA	7	0	2896	38	1	1	0
AMDINOCILLIN	NA	1	0	2896	38	1	1	0
AMIFAMPRIDINE	NA	42	0	2896	38	1	1	0
AMIFAMPRIDINE PHOSPHATE	NA	41	0	2896	38	1	1	0
AMIFOSTINE ANHYDROUS	NA	5	0	2896	38	1	1	0
AMIKACIN	NA	9	0	2896	38	1	1	0
AMILORIDE	NA	9	0	2896	38	1	1	0
AMILORIDE HYDROCHLORIDE	NA	4	0	2896	38	1	1	0
AMINEPTIN	NA	3	0	2896	38	1	1	0
AMINOGLUTETHIMIDE	NA	7	0	2896	38	1	1	0
AMINOLEVULINIC ACID HYDROCHLORIDE	NA	1	0	2896	38	1	1	0
AMINOPHYLLINE	NA	10	0	2896	38	1	1	0
AMINOSALICYLIC ACID	NA	2	0	2896	38	1	1	0
AMIODARONE HYDROCHLORIDE	NA	24	0	2896	38	1	1	0
AMISULPRIDE	NA	25	0	2896	38	1	1	0
AMITRIPTYLINE HYDROCHLORIDE	NA	34	0	2896	38	1	1	0
AMIVANTAMAB-VMJW	NA	2	0	2896	38	1	1	0
AMLEXANOX	NA	11	0	2896	38	1	1	0
AMLODIPINE BENZOATE	NA	4	0	2896	38	1	1	0
AMLODIPINE BESYLATE	NA	14	0	2896	38	1	1	0
AMLODIPINE MALEATE	NA	4	0	2896	38	1	1	0
AMOBARBITAL	NA	1	0	2896	38	1	1	0
AMODIAQUINE HYDROCHLORIDE	NA	2	0	2896	38	1	1	0
AMOXAPINE	NA	12	0	2896	38	1	1	0
AMOXICILLIN ANHYDROUS	NA	16	0	2896	38	1	1	0
AMPHETAMINE ADIPATE	NA	2	0	2896	38	1	1	0
AMPHETAMINE ASPARTATE	NA	2	0	2896	38	1	1	0
AMPHETAMINE SULFATE	NA	2	0	2896	38	1	1	0
AMPHOTERICIN B LIPOSOMAL	NA	13	0	2896	38	1	1	0
AMPICILLIN (ANHYDROUS)	NA	11	0	2896	38	1	1	0
AMPICILLIN TRIHYDRATE	NA	3	0	2896	38	1	1	0
AMPRENAVIR	NA	5	0	2896	38	1	1	0
AMSACRINE	NA	15	0	2896	38	1	1	0
AMYLMETACRESOL	NA	1	0	2896	38	1	1	0
ANAGRELIDE HYDROCHLORIDE	NA	2	0	2896	38	1	1	0
ANAKINRA	NA	8	0	2896	38	1	1	0
ANASTROZOLE	NA	14	0	2896	38	1	1	0
ANDEXANET ALFA	NA	1	0	2896	38	1	1	0
ANGIOTENSIN II	NA	2	0	2896	38	1	1	0
ANGIOTENSIN II ACETATE	NA	1	0	2896	38	1	1	0
ANHYDROUS DEXTROSE	NA	3	0	2896	38	1	1	0
ANHYDROUS TACROLIMUS	NA	25	0	2896	38	1	1	0
ANHYDROUS ZINC ACETATE	NA	1	0	2896	38	1	1	0
ANIFROLUMAB	NA	2	0	2896	38	1	1	0
ANILERIDINE	NA	2	0	2896	38	1	1	0
ANILERIDINE HYDROCHLORIDE	NA	3	0	2896	38	1	1	0
ANILERIDINE PHOSPHATE	NA	2	0	2896	38	1	1	0
ANISINDIONE	NA	5	0	2896	38	1	1	0
ANISTREPLASE	NA	3	0	2896	38	1	1	0
ANSUVIMAB-ZYKL	NA	1	0	2896	38	1	1	0
ANTAZOLINE PHOSPHATE	NA	2	0	2896	38	1	1	0
ANTHRALIN	NA	3	0	2896	38	1	1	0
ANTIHEMOPHILIC FACTOR, HUMAN RECOMBINANT	NA	4	0	2896	38	1	1	0
ANTIPYRINE	NA	1	0	2896	38	1	1	0
ANTITHROMBIN ALFA	NA	9	0	2896	38	1	1	0
ANTRAFENINE	NA	1	0	2896	38	1	1	0
APALUTAMIDE	NA	1	0	2896	38	1	1	0
APAZONE	NA	3	0	2896	38	1	1	0
APIXABAN	NA	3	0	2896	38	1	1	0
APOMORPHINE	NA	14	0	2896	38	1	1	0
APRACLONIDINE	NA	1	0	2896	38	1	1	0
APRACLONIDINE HYDROCHLORIDE	NA	3	0	2896	38	1	1	0
APREMILAST	NA	6	0	2896	38	1	1	0
APREPITANT	NA	2	0	2896	38	1	1	0
APROTININ	NA	3	0	2896	38	1	1	0
ARBUTAMINE	NA	1	0	2896	38	1	1	0
ARBUTIN	NA	1	0	2896	38	1	1	0
ARCITUMOMAB	NA	3	0	2896	38	1	1	0
ARDEPARIN SODIUM	NA	1	0	2896	38	1	1	0
ARFOLITIXORIN	NA	1	0	2896	38	1	1	0
ARFORMOTEROL	NA	3	0	2896	38	1	1	0
ARGATROBAN	NA	2	0	2896	38	1	1	0
ARGININE	NA	1	0	2896	38	1	1	0
ARGIPRESSIN	NA	22	0	2896	38	1	1	0
ARGIPRESSIN TANNATE	NA	3	0	2896	38	1	1	0
ARIPIPRAZOLE LAUROXIL	NA	12	0	2896	38	1	1	0
ARSENIC TRIOXIDE	NA	26	0	2896	38	1	1	0
ARTEMETHER	NA	5	0	2896	38	1	1	0
ARTEMISININ	NA	7	0	2896	38	1	1	0
ARTEMOTIL	NA	4	0	2896	38	1	1	0
ARTENIMOL	NA	1	0	2896	38	1	1	0
ARTESUNATE	NA	6	0	2896	38	1	1	0
ARTICAINE	NA	1	0	2896	38	1	1	0
ARTICAINE HYDROCHLORIDE	NA	10	0	2896	38	1	1	0
ASCIMINIB	NA	1	0	2896	38	1	1	0
ASCIMINIB HYDROCHLORIDE	NA	2	0	2896	38	1	1	0
ASCORBIC ACID	NA	25	0	2896	38	1	1	0
ASENAPINE	NA	18	0	2896	38	1	1	0
ASENAPINE MALEATE	NA	2	0	2896	38	1	1	0
ASFOTASE ALFA	NA	1	0	2896	38	1	1	0
ASPARAGINASE	NA	12	0	2896	38	1	1	0
ASPIRIN	NA	70	0	2896	38	1	1	0
ASTEMIZOLE	NA	13	0	2896	38	1	1	0
ATALUREN	NA	82	0	2896	38	1	1	0
ATAZANAVIR	NA	8	0	2896	38	1	1	0
ATENOLOL	NA	32	0	2896	38	1	1	0
ATEZOLIZUMAB	NA	15	0	2896	38	1	1	0
ATOGEPANT	NA	2	0	2896	38	1	1	0
ATOLTIVIMAB	NA	1	0	2896	38	1	1	0
ATOMOXETINE HYDROCHLORIDE	NA	6	0	2896	38	1	1	0
ATORVASTATIN CALCIUM TRIHYDRATE	NA	61	0	2896	38	1	1	0
ATOSIBAN	NA	4	0	2896	38	1	1	0
ATOVAQUONE	NA	2	0	2896	38	1	1	0
ATRACURIUM	NA	2	0	2896	38	1	1	0
ATRACURIUM BESYLATE	NA	6	0	2896	38	1	1	0
ATROPINE	NA	11	0	2896	38	1	1	0
ATROPINE SULFATE	NA	4	0	2896	38	1	1	0
AURANOFIN	NA	1	0	2896	38	1	1	0
AUROTHIOGLUCOSE	NA	1	0	2896	38	1	1	0
AVACOPAN	NA	1	0	2896	38	1	1	0
AVANAFIL	NA	1	0	2896	38	1	1	0
AVAPRITINIB	NA	4	0	2896	38	1	1	0
AVATROMBOPAG	NA	7	0	2896	38	1	1	0
AVATROMBOPAG MALEATE	NA	1	0	2896	38	1	1	0
AVELUMAB	NA	4	0	2896	38	1	1	0
AVOBENZONE	NA	4	0	2896	38	1	1	0
AXICABTAGENE CILOLEUCEL	NA	1	0	2896	38	1	1	0
AXITINIB	NA	18	0	2896	38	1	1	0
AZACITIDINE	NA	33	0	2896	38	1	1	0
AZARIBINE	NA	4	0	2896	38	1	1	0
AZATADINE	NA	1	0	2896	38	1	1	0
AZATADINE MALEATE	NA	1	0	2896	38	1	1	0
AZATHIOPRINE	NA	39	0	2896	38	1	1	0
AZATHIOPRINE SODIUM	NA	1	0	2896	38	1	1	0
AZELAIC ACID	NA	1	0	2896	38	1	1	0
AZELASTINE	NA	1	0	2896	38	1	1	0
AZELASTINE HYDROCHLORIDE	NA	4	0	2896	38	1	1	0
AZILSARTAN KAMEDOXOMIL	NA	1	0	2896	38	1	1	0
AZILSARTAN MEDOXOMIL	NA	1	0	2896	38	1	1	0
AZITHROMYCIN	NA	12	0	2896	38	1	1	0
AZTREONAM	NA	6	0	2896	38	1	1	0
BACITRACIN	NA	3	0	2896	38	1	1	0
BACLOFEN	NA	10	0	2896	38	1	1	0
BALOXAVIR	NA	1	0	2896	38	1	1	0
BALOXAVIR MARBOXIL	NA	1	0	2896	38	1	1	0
BALSALAZIDE	NA	4	0	2896	38	1	1	0
BALSALAZIDE DISODIUM	NA	4	0	2896	38	1	1	0
BARBITAL	NA	1	0	2896	38	1	1	0
BARICITINIB	NA	4	0	2896	38	1	1	0
BASILIXIMAB	NA	3	0	2896	38	1	1	0
BAZEDOXIFENE	NA	4	0	2896	38	1	1	0
BAZEDOXIFENE ACETATE	NA	3	0	2896	38	1	1	0
BECAPLERMIN	NA	3	0	2896	38	1	1	0
BECLOMETHASONE	NA	18	0	2896	38	1	1	0
BEDAQUILINE FUMARATE	NA	1	0	2896	38	1	1	0
BELANTAMAB MAFODOTIN-BLMF	NA	16	0	2896	38	1	1	0
BELATACEPT	NA	3	0	2896	38	1	1	0
BELIMUMAB	NA	1	0	2896	38	1	1	0
BELINOSTAT	NA	14	0	2896	38	1	1	0
BELLADONNA EXTRACT, USP	NA	1	0	2896	38	1	1	0
BELUMOSUDIL	NA	10	0	2896	38	1	1	0
BELUMOSUDIL MESYLATE	NA	2	0	2896	38	1	1	0
BELZUTIFAN	NA	2	0	2896	38	1	1	0
BEMIPARIN SODIUM	NA	1	0	2896	38	1	1	0
BEMPEDOIC ACID	NA	1	0	2896	38	1	1	0
BENAZEPRIL	NA	5	0	2896	38	1	1	0
BENAZEPRIL HYDROCHLORIDE	NA	2	0	2896	38	1	1	0
BENDAMUSTINE	NA	3	0	2896	38	1	1	0
BENDAZAC	NA	1	0	2896	38	1	1	0
BENDROFLUMETHIAZIDE	NA	2	0	2896	38	1	1	0
BENFLUOREX	NA	1	0	2896	38	1	1	0
BENORILATE	NA	1	0	2896	38	1	1	0
BENOXAPROFEN	NA	1	0	2896	38	1	1	0
BENOXINATE	NA	4	0	2896	38	1	1	0
BENOXINATE HYDROCHLORIDE	NA	11	0	2896	38	1	1	0
BENPERIDOL	NA	2	0	2896	38	1	1	0
BENRALIZUMAB	NA	2	0	2896	38	1	1	0
BENSERAZIDE	NA	5	0	2896	38	1	1	0
BENTIROMIDE	NA	1	0	2896	38	1	1	0
BENZALDEHYDE	NA	1	0	2896	38	1	1	0
BENZALKONIUM CHLORIDE	NA	2	0	2896	38	1	1	0
BENZBROMARONE	NA	16	0	2896	38	1	1	0
BENZETHONIUM	NA	2	0	2896	38	1	1	0
BENZETHONIUM CHLORIDE	NA	16	0	2896	38	1	1	0
BENZHYDROCODONE HYDROCHLORIDE	NA	3	0	2896	38	1	1	0
BENZIODARONE	NA	5	0	2896	38	1	1	0
BENZNIDAZOLE	NA	2	0	2896	38	1	1	0
BENZOCAINE	NA	3	0	2896	38	1	1	0
BENZODODECINIUM CHLORIDE	NA	2	0	2896	38	1	1	0
BENZOIC ACID	NA	2	0	2896	38	1	1	0
BENZONATATE	NA	1	0	2896	38	1	1	0
BENZOPHENONE	NA	2	0	2896	38	1	1	0
BENZPHETAMINE	NA	3	0	2896	38	1	1	0
BENZPHETAMINE HYDROCHLORIDE	NA	2	0	2896	38	1	1	0
BENZQUINAMIDE	NA	6	0	2896	38	1	1	0
BENZQUINAMIDE HYDROCHLORIDE	NA	1	0	2896	38	1	1	0
BENZTHIAZIDE	NA	4	0	2896	38	1	1	0
BENZTROPINE	NA	3	0	2896	38	1	1	0
BENZTROPINE MESYLATE	NA	2	0	2896	38	1	1	0
BENZYDAMINE	NA	4	0	2896	38	1	1	0
BENZYDAMINE HYDROCHLORIDE	NA	2	0	2896	38	1	1	0
BENZYL BENZOATE	NA	1	0	2896	38	1	1	0
BENZYL SALICYLATE	NA	2	0	2896	38	1	1	0
BENZYLPENICILLOYL POLYLYSINE	NA	2	0	2896	38	1	1	0
BEPOTASTINE BESILATE	NA	1	0	2896	38	1	1	0
BEPRIDIL	NA	11	0	2896	38	1	1	0
BEPRIDIL HYDROCHLORIDE	NA	26	0	2896	38	1	1	0
BEROTRALSTAT HYDROCHLORIDE	NA	1	0	2896	38	1	1	0
BESIFLOXACIN HYDROCHLORIDE	NA	1	0	2896	38	1	1	0
BETAHISTINE	NA	2	0	2896	38	1	1	0
BETAINE	NA	2	0	2896	38	1	1	0
BETAINE HYDROCHLORIDE	NA	3	0	2896	38	1	1	0
BETAMETHASONE	NA	9	0	2896	38	1	1	0
BETAMETHASONE ACETATE	NA	1	0	2896	38	1	1	0
BETAMETHASONE BENZOATE	NA	1	0	2896	38	1	1	0
BETAMETHASONE SODIUM PHOSPHATE	NA	2	0	2896	38	1	1	0
BETAMETHASONE VALERATE	NA	2	0	2896	38	1	1	0
BETAXOLOL	NA	1	0	2896	38	1	1	0
BETAXOLOL HYDROCHLORIDE	NA	2	0	2896	38	1	1	0
BETAZOLE	NA	1	0	2896	38	1	1	0
BETAZOLE HYDROCHLORIDE	NA	1	0	2896	38	1	1	0
BETHANECHOL	NA	2	0	2896	38	1	1	0
BETHANECHOL CHLORIDE	NA	3	0	2896	38	1	1	0
BETHANIDINE	NA	8	0	2896	38	1	1	0
BETHANIDINE SULFATE	NA	1	0	2896	38	1	1	0
BETIBEGLOGENE AUTOTEMCEL	NA	1	0	2896	38	1	1	0
BETRIXABAN	NA	1	0	2896	38	1	1	0
BEVACIZUMAB-AWWB	NA	36	0	2896	38	1	1	0
BEXAROTENE	NA	9	0	2896	38	1	1	0
BEZAFIBRATE	NA	3	0	2896	38	1	1	0
BICALUTAMIDE	NA	9	0	2896	38	1	1	0
BICTEGRAVIR	NA	1	0	2896	38	1	1	0
BICTEGRAVIR SODIUM	NA	1	0	2896	38	1	1	0
BIFONAZOLE	NA	11	0	2896	38	1	1	0
BILASTINE	NA	1	0	2896	38	1	1	0
BIMATOPROST	NA	3	0	2896	38	1	1	0
BIMEKIZUMAB	NA	2	0	2896	38	1	1	0
BINIMETINIB	NA	19	0	2896	38	1	1	0
BIOTIN	NA	1	0	2896	38	1	1	0
BIPERIDEN	NA	3	0	2896	38	1	1	0
BIPERIDEN HYDROCHLORIDE	NA	1	0	2896	38	1	1	0
BIPERIDEN LACTATE	NA	1	0	2896	38	1	1	0
BISABOLOL	NA	1	0	2896	38	1	1	0
BISACODYL	NA	4	0	2896	38	1	1	0
BISMUTH SUBGALLATE	NA	1	0	2896	38	1	1	0
BISMUTH SUBSALICYLATE	NA	4	0	2896	38	1	1	0
BISOPROLOL	NA	3	0	2896	38	1	1	0
BISOPROLOL FUMARATE	NA	1	0	2896	38	1	1	0
BITHIONOL	NA	23	0	2896	38	1	1	0
BITHIONOLATE SODIUM	NA	8	0	2896	38	1	1	0
BITOLTEROL MESYLATE	NA	1	0	2896	38	1	1	0
BIVALIRUDIN	NA	1	0	2896	38	1	1	0
BLEOMYCIN	NA	17	0	2896	38	1	1	0
BLINATUMOMAB	NA	7	0	2896	38	1	1	0
BOCEPREVIR	NA	6	0	2896	38	1	1	0
BORIC ACID	NA	1	0	2896	38	1	1	0
BORTEZOMIB	NA	85	0	2896	38	1	1	0
BOSENTAN ANHYDROUS	NA	5	0	2896	38	1	1	0
BOSUTINIB	NA	8	0	2896	38	1	1	0
BOTULINUM TOXIN TYPE B	NA	3	0	2896	38	1	1	0
BREMELANOTIDE	NA	3	0	2896	38	1	1	0
BREMELANOTIDE ACETATE	NA	1	0	2896	38	1	1	0
BRENTUXIMAB VEDOTIN	NA	17	0	2896	38	1	1	0
BRETYLIUM	NA	1	0	2896	38	1	1	0
BRETYLIUM TOSYLATE	NA	1	0	2896	38	1	1	0
BREXANOLONE	NA	16	0	2896	38	1	1	0
BREXPIPRAZOLE	NA	5	0	2896	38	1	1	0
BREXUCABTAGENE AUTOLEUCEL	NA	1	0	2896	38	1	1	0
BRIGATINIB	NA	7	0	2896	38	1	1	0
BRIMONIDINE	NA	9	0	2896	38	1	1	0
BRINCIDOFOVIR	NA	1	0	2896	38	1	1	0
BRINZOLAMIDE	NA	1	0	2896	38	1	1	0
BRIVARACETAM	NA	3	0	2896	38	1	1	0
BRODALUMAB	NA	2	0	2896	38	1	1	0
BROLUCIZUMAB	NA	1	0	2896	38	1	1	0
BROMAZEPAM	NA	21	0	2896	38	1	1	0
BROMFENAC	NA	2	0	2896	38	1	1	0
BROMFENAC SODIUM	NA	2	0	2896	38	1	1	0
BROMHEXINE HYDROCHLORIDE	NA	1	0	2896	38	1	1	0
BROMOCRIPTINE	NA	16	0	2896	38	1	1	0
BROMOCRIPTINE MESYLATE	NA	7	0	2896	38	1	1	0
BROMODIPHENHYDRAMINE	NA	1	0	2896	38	1	1	0
BROMODIPHENHYDRAMINE HYDROCHLORIDE	NA	1	0	2896	38	1	1	0
BROMPERIDOL	NA	4	0	2896	38	1	1	0
BROMPHENIRAMINE	NA	2	0	2896	38	1	1	0
BROMPHENIRAMINE MALEATE	NA	1	0	2896	38	1	1	0
BRONOPOL	NA	3	0	2896	38	1	1	0
BUCLIZINE	NA	2	0	2896	38	1	1	0
BUCLIZINE HYDROCHLORIDE	NA	1	0	2896	38	1	1	0
BUDESONIDE	NA	11	0	2896	38	1	1	0
BUFEXAMAC	NA	2	0	2896	38	1	1	0
BULEVIRTIDE	NA	1	0	2896	38	1	1	0
BUMETANIDE	NA	13	0	2896	38	1	1	0
BUPIVACAINE	NA	15	0	2896	38	1	1	0
BUPIVACAINE HYDROCHLORIDE	NA	1	0	2896	38	1	1	0
BUPRENORPHINE	NA	11	0	2896	38	1	1	0
BUPROPION HYDROCHLORIDE	NA	15	0	2896	38	1	1	0
BUROSUMAB-TWZA	NA	1	0	2896	38	1	1	0
BUSERELIN	NA	2	0	2896	38	1	1	0
BUSERELIN ACETATE	NA	1	0	2896	38	1	1	0
BUSPIRONE	NA	6	0	2896	38	1	1	0
BUSPIRONE HYDROCHLORIDE	NA	3	0	2896	38	1	1	0
BUSULFAN	NA	18	0	2896	38	1	1	0
BUTABARBITAL	NA	10	0	2896	38	1	1	0
BUTABARBITAL SODIUM	NA	16	0	2896	38	1	1	0
BUTALBITAL	NA	20	0	2896	38	1	1	0
BUTAMBEN	NA	6	0	2896	38	1	1	0
BUTAMBEN PICRATE	NA	2	0	2896	38	1	1	0
BUTOCONAZOLE	NA	2	0	2896	38	1	1	0
BUTORPHANOL	NA	8	0	2896	38	1	1	0
BUTORPHANOL TARTRATE	NA	2	0	2896	38	1	1	0
BUTYLATED HYDROXYTOLUENE	NA	9	0	2896	38	1	1	0
BUTYLPARABEN	NA	3	0	2896	38	1	1	0
BUTYLSCOPOLAMINE	NA	1	0	2896	38	1	1	0
BUTYRIC ACID	NA	22	0	2896	38	1	1	0
C1 ESTERASE INHIBITOR	NA	2	0	2896	38	1	1	0
C1 ESTERASE INHIBITOR (RECOMBINANT)	NA	2	0	2896	38	1	1	0
CABAZITAXEL	NA	20	0	2896	38	1	1	0
CABERGOLINE	NA	1	0	2896	38	1	1	0
CABOTEGRAVIR	NA	1	0	2896	38	1	1	0
CABOTEGRAVIR SODIUM	NA	1	0	2896	38	1	1	0
CABOZANTINIB S-MALATE	NA	16	0	2896	38	1	1	0
CAFFEIC ACID	NA	4	0	2896	38	1	1	0
CAFFEINE	NA	29	0	2896	38	1	1	0
CAFFEINE CITRATE	NA	4	0	2896	38	1	1	0
CALASPARGASE PEGOL	NA	1	0	2896	38	1	1	0
CALCIFEDIOL ANHYDROUS	NA	4	0	2896	38	1	1	0
CALCIPOTRIENE	NA	3	0	2896	38	1	1	0
CALCITONIN	NA	6	0	2896	38	1	1	0
CALCITRIOL	NA	11	0	2896	38	1	1	0
CALCIUM	NA	1	0	2896	38	1	1	0
CALCIUM GLUCONATE	NA	4	0	2896	38	1	1	0
CALCIUM OXYBATE	NA	2	0	2896	38	1	1	0
CALCIUM PANTOTHENATE	NA	1	0	2896	38	1	1	0
CAMPHOR OIL	NA	2	0	2896	38	1	1	0
CAMPTOTHECIN	NA	35	0	2896	38	1	1	0
CANAGLIFLOZIN	NA	2	0	2896	38	1	1	0
CANAKINUMAB	NA	1	0	2896	38	1	1	0
CANDESARTAN CILEXETIL	NA	14	0	2896	38	1	1	0
CANDOXATRIL	NA	2	0	2896	38	1	1	0
CANGRELOR	NA	1	0	2896	38	1	1	0
CANGRELOR TETRASODIUM	NA	1	0	2896	38	1	1	0
CANRENOATE POTASSIUM	NA	2	0	2896	38	1	1	0
CANRENONE	NA	3	0	2896	38	1	1	0
CAPECITABINE	NA	34	0	2896	38	1	1	0
CAPLACIZUMAB-YHDP	NA	1	0	2896	38	1	1	0
CAPMATINIB	NA	2	0	2896	38	1	1	0
CAPMATINIB HYDROCHLORIDE	NA	1	0	2896	38	1	1	0
CAPREOMYCIN SULFATE	NA	2	0	2896	38	1	1	0
CAPROMAB	NA	2	0	2896	38	1	1	0
CAPSAICIN	NA	15	0	2896	38	1	1	0
CAPTAN	NA	13	0	2896	38	1	1	0
CAPTOPRIL	NA	12	0	2896	38	1	1	0
CARBAMAZEPINE	NA	48	0	2896	38	1	1	0
CARBAMOYLCHOLINE	NA	5	0	2896	38	1	1	0
CARBARIL	NA	7	0	2896	38	1	1	0
CARBENOXOLONE	NA	2	0	2896	38	1	1	0
CARBETAPENTANE	NA	2	0	2896	38	1	1	0
CARBETAPENTANE CITRATE	NA	6	0	2896	38	1	1	0
CARBETOCIN	NA	2	0	2896	38	1	1	0
CARBIDOPA ANHYDROUS	NA	9	0	2896	38	1	1	0
CARBIMAZOLE	NA	5	0	2896	38	1	1	0
CARBINOXAMINE	NA	2	0	2896	38	1	1	0
CARBINOXAMINE MALEATE	NA	1	0	2896	38	1	1	0
CARBOCYSTEINE	NA	1	0	2896	38	1	1	0
CARBOPLATIN	NA	80	0	2896	38	1	1	0
CARBOPROST TROMETHAMINE	NA	2	0	2896	38	1	1	0
CARFILZOMIB	NA	59	0	2896	38	1	1	0
CARGLUMIC ACID	NA	2	0	2896	38	1	1	0
CARIPRAZINE	NA	3	0	2896	38	1	1	0
CARIPRAZINE HYDROCHLORIDE	NA	2	0	2896	38	1	1	0
CARISOPRODOL	NA	2	0	2896	38	1	1	0
CARMINIC ACID	NA	8	0	2896	38	1	1	0
CARMUSTINE	NA	11	0	2896	38	1	1	0
CARNITINE	NA	1	0	2896	38	1	1	0
CARPHENAZINE	NA	4	0	2896	38	1	1	0
CARPHENAZINE MALEATE	NA	3	0	2896	38	1	1	0
CARPROFEN	NA	1	0	2896	38	1	1	0
CARTEOLOL	NA	2	0	2896	38	1	1	0
CARTEOLOL HYDROCHLORIDE	NA	3	0	2896	38	1	1	0
CARVEDILOL	NA	20	0	2896	38	1	1	0
CASIMERSEN	NA	1	0	2896	38	1	1	0
CASPOFUNGIN	NA	1	0	2896	38	1	1	0
CATECHIN	NA	13	0	2896	38	1	1	0
CATUMAXOMAB	NA	4	0	2896	38	1	1	0
CEDAZURIDINE	NA	1	0	2896	38	1	1	0
CEFACLOR ANHYDROUS	NA	14	0	2896	38	1	1	0
CEFADROXIL ANHYDROUS	NA	3	0	2896	38	1	1	0
CEFAMANDOLE	NA	3	0	2896	38	1	1	0
CEFAMANDOLE NAFATE	NA	1	0	2896	38	1	1	0
CEFAZOLIN	NA	2	0	2896	38	1	1	0
CEFDINIR	NA	4	0	2896	38	1	1	0
CEFEPIME	NA	1	0	2896	38	1	1	0
CEFIXIME ANHYDROUS	NA	11	0	2896	38	1	1	0
CEFMETAZOLE SODIUM	NA	2	0	2896	38	1	1	0
CEFONICID SODIUM	NA	1	0	2896	38	1	1	0
CEFOTAXIME SODIUM	NA	15	0	2896	38	1	1	0
CEFOTETAN	NA	9	0	2896	38	1	1	0
CEFOTIAM HYDROCHLORIDE	NA	6	0	2896	38	1	1	0
CEFOXITIN SODIUM	NA	8	0	2896	38	1	1	0
CEFPIROME	NA	1	0	2896	38	1	1	0
CEFPODOXIME PROXETIL	NA	1	0	2896	38	1	1	0
CEFTRIAXONE	NA	11	0	2896	38	1	1	0
CEFUROXIME AXETIL	NA	4	0	2896	38	1	1	0
CEFUROXIME SODIUM	NA	4	0	2896	38	1	1	0
CELECOXIB	NA	65	0	2896	38	1	1	0
CELIPROLOL	NA	7	0	2896	38	1	1	0
CEMIPLIMAB-RWLC	NA	6	0	2896	38	1	1	0
CENEGERMIN-BKBJ	NA	4	0	2896	38	1	1	0
CENOBAMATE	NA	26	0	2896	38	1	1	0
CEPHALEXIN ANHYDROUS	NA	5	0	2896	38	1	1	0
CEPHALOTHIN SODIUM	NA	5	0	2896	38	1	1	0
CEPHAPIRIN SODIUM	NA	13	0	2896	38	1	1	0
CEPHRADINE	NA	4	0	2896	38	1	1	0
CERITINIB	NA	12	0	2896	38	1	1	0
CERIVASTATIN SODIUM	NA	2	0	2896	38	1	1	0
CERLIPONASE ALFA	NA	1	0	2896	38	1	1	0
CERTOLIZUMAB PEGOL	NA	7	0	2896	38	1	1	0
CERULETIDE	NA	2	0	2896	38	1	1	0
CERULETIDE DIETHYLAMINE	NA	1	0	2896	38	1	1	0
CETALKONIUM CHLORIDE	NA	1	0	2896	38	1	1	0
CETIRIZINE HYDROCHLORIDE	NA	8	0	2896	38	1	1	0
CETRIMIDE	NA	3	0	2896	38	1	1	0
CETRORELIX	NA	3	0	2896	38	1	1	0
CETRORELIX ACETATE	NA	1	0	2896	38	1	1	0
CETUXIMAB	NA	34	0	2896	38	1	1	0
CETYLPYRIDINIUM	NA	1	0	2896	38	1	1	0
CETYLPYRIDINIUM CHLORIDE	NA	3	0	2896	38	1	1	0
CEVIMELINE	NA	3	0	2896	38	1	1	0
CEVIMELINE HYDROCHLORIDE	NA	2	0	2896	38	1	1	0
CHENODEOXYCHOLIC ACID	NA	7	0	2896	38	1	1	0
CHLOPHEDIANOL	NA	1	0	2896	38	1	1	0
CHLORAMBUCIL	NA	11	0	2896	38	1	1	0
CHLORAMPHENICOL	NA	7	0	2896	38	1	1	0
CHLORAMPHENICOL PALMITATE	NA	3	0	2896	38	1	1	0
CHLORAMPHENICOL SODIUM SUCCINATE	NA	2	0	2896	38	1	1	0
CHLORDIAZEPOXIDE	NA	21	0	2896	38	1	1	0
CHLORDIAZEPOXIDE HYDROCHLORIDE	NA	16	0	2896	38	1	1	0
CHLORHEXIDINE GLUCONATE	NA	19	0	2896	38	1	1	0
CHLORHEXIDINE HYDROCHLORIDE	NA	6	0	2896	38	1	1	0
CHLORMADINONE ACETATE	NA	3	0	2896	38	1	1	0
CHLORMERODRIN	NA	2	0	2896	38	1	1	0
CHLORMETHIAZOLE	NA	20	0	2896	38	1	1	0
CHLORMEZANONE	NA	1	0	2896	38	1	1	0
CHLOROACETIC ACID	NA	1	0	2896	38	1	1	0
CHLOROCRESOL	NA	1	0	2896	38	1	1	0
CHLOROPROCAINE	NA	13	0	2896	38	1	1	0
CHLOROQUINE	NA	14	0	2896	38	1	1	0
CHLOROTHIAZIDE	NA	6	0	2896	38	1	1	0
CHLOROTHIAZIDE SODIUM	NA	1	0	2896	38	1	1	0
CHLOROTRIANISENE	NA	5	0	2896	38	1	1	0
CHLOROXINE	NA	10	0	2896	38	1	1	0
CHLOROXYLENOL	NA	1	0	2896	38	1	1	0
CHLORPHENIRAMINE MALEATE	NA	2	0	2896	38	1	1	0
CHLORPHENIRAMINE POLISTIREX	NA	3	0	2896	38	1	1	0
CHLORPHENOXAMINE	NA	1	0	2896	38	1	1	0
CHLORPHENTERMINE HYDROCHLORIDE	NA	1	0	2896	38	1	1	0
CHLORPROMAZINE	NA	21	0	2896	38	1	1	0
CHLORPROMAZINE HYDROCHLORIDE	NA	17	0	2896	38	1	1	0
CHLORPROPAMIDE	NA	11	0	2896	38	1	1	0
CHLORPROTHIXENE	NA	7	0	2896	38	1	1	0
CHLORQUINALDOL	NA	4	0	2896	38	1	1	0
CHLORTETRACYCLINE HYDROCHLORIDE	NA	4	0	2896	38	1	1	0
CHLORTHALIDONE	NA	5	0	2896	38	1	1	0
CHLORZOXAZONE	NA	5	0	2896	38	1	1	0
CHOLECALCIFEROL	NA	12	0	2896	38	1	1	0
CHOLESTEROL	NA	1	0	2896	38	1	1	0
CHOLESTYRAMINE RESIN	NA	3	0	2896	38	1	1	0
CHOLIC ACID	NA	10	0	2896	38	1	1	0
CHOLINE FENOFIBRATE	NA	1	0	2896	38	1	1	0
CHONDROITIN SULFATES	NA	9	0	2896	38	1	1	0
CHORIOGONADOTROPIN ALFA	NA	2	0	2896	38	1	1	0
CHRYSIN	NA	14	0	2896	38	1	1	0
CICLESONIDE	NA	3	0	2896	38	1	1	0
CICLOPIROX OLAMINE	NA	5	0	2896	38	1	1	0
CIDOFOVIR ANHYDROUS	NA	2	0	2896	38	1	1	0
CILASTATIN	NA	1	0	2896	38	1	1	0
CILASTATIN SODIUM	NA	1	0	2896	38	1	1	0
CILAZAPRIL	NA	2	0	2896	38	1	1	0
CILOSTAZOL	NA	12	0	2896	38	1	1	0
CIMETIDINE	NA	10	0	2896	38	1	1	0
CIMETIDINE HYDROCHLORIDE	NA	1	0	2896	38	1	1	0
CINACALCET	NA	2	0	2896	38	1	1	0
CINACALCET HYDROCHLORIDE	NA	2	0	2896	38	1	1	0
CINNAMIC ALDEHYDE	NA	2	0	2896	38	1	1	0
CINNARIZINE	NA	11	0	2896	38	1	1	0
CINOXACIN	NA	1	0	2896	38	1	1	0
CIPROFIBRATE	NA	3	0	2896	38	1	1	0
CIPROFLOXACIN	NA	10	0	2896	38	1	1	0
CIPROFLOXACIN HYDROCHLORIDE	NA	1	0	2896	38	1	1	0
CISAPRIDE	NA	5	0	2896	38	1	1	0
CISATRACURIUM BESYLATE	NA	8	0	2896	38	1	1	0
CISPLATIN	NA	149	0	2896	38	1	1	0
CITALOPRAM	NA	32	0	2896	38	1	1	0
CITALOPRAM HYDROBROMIDE	NA	2	0	2896	38	1	1	0
CITRIC ACID	NA	4	0	2896	38	1	1	0
CITRONELLYL ACETATE	NA	1	0	2896	38	1	1	0
CLADRIBINE	NA	15	0	2896	38	1	1	0
CLARITHROMYCIN	NA	17	0	2896	38	1	1	0
CLASCOTERONE	NA	1	0	2896	38	1	1	0
CLAVULANIC ACID	NA	4	0	2896	38	1	1	0
CLEBOPRIDE	NA	3	0	2896	38	1	1	0
CLEMASTINE	NA	8	0	2896	38	1	1	0
CLEMASTINE FUMARATE	NA	2	0	2896	38	1	1	0
CLENBUTEROL	NA	1	0	2896	38	1	1	0
CLENBUTEROL HYDROCHLORIDE	NA	3	0	2896	38	1	1	0
CLEVIDIPINE	NA	7	0	2896	38	1	1	0
CLIDINIUM	NA	2	0	2896	38	1	1	0
CLINDAMYCIN	NA	5	0	2896	38	1	1	0
CLINDAMYCIN HYDROCHLORIDE	NA	2	0	2896	38	1	1	0
CLIOQUINOL	NA	18	0	2896	38	1	1	0
CLOBAZAM	NA	22	0	2896	38	1	1	0
CLOBETASOL	NA	4	0	2896	38	1	1	0
CLOBETASOL PROPIONATE	NA	4	0	2896	38	1	1	0
CLOCORTOLONE	NA	5	0	2896	38	1	1	0
CLODRONATE DISODIUM	NA	1	0	2896	38	1	1	0
CLODRONIC ACID	NA	10	0	2896	38	1	1	0
CLOFARABINE	NA	17	0	2896	38	1	1	0
CLOFAZIMINE	NA	5	0	2896	38	1	1	0
CLOFIBRATE	NA	15	0	2896	38	1	1	0
CLOMETACIN	NA	2	0	2896	38	1	1	0
CLOMIPHENE	NA	3	0	2896	38	1	1	0
CLOMIPHENE CITRATE	NA	4	0	2896	38	1	1	0
CLOMIPRAMINE	NA	34	0	2896	38	1	1	0
CLOMIPRAMINE HYDROCHLORIDE	NA	3	0	2896	38	1	1	0
CLONAZEPAM	NA	23	0	2896	38	1	1	0
CLONIDINE HYDROCHLORIDE	NA	8	0	2896	38	1	1	0
CLOPIDOGREL	NA	17	0	2896	38	1	1	0
CLOPIDOGREL BISULFATE	NA	1	0	2896	38	1	1	0
CLORAZEPATE	NA	20	0	2896	38	1	1	0
CLORAZEPATE DIPOTASSIUM	NA	16	0	2896	38	1	1	0
CLOTHIAPINE	NA	9	0	2896	38	1	1	0
CLOTIAZEPAM	NA	20	0	2896	38	1	1	0
CLOTRIMAZOLE	NA	31	0	2896	38	1	1	0
CLOZAPINE	NA	62	0	2896	38	1	1	0
COAGULATION FACTOR IX (RECOMBINANT), GLYCOPEGYLATED	NA	1	0	2896	38	1	1	0
COAGULATION FACTOR IX RECOMBINANT IMMUNOGLOBULIN G1 FUSION PROTEIN	NA	1	0	2896	38	1	1	0
COAGULATION FACTOR VIIA (RECOMBINANT)-JNCW	NA	2	0	2896	38	1	1	0
COAGULATION FACTOR X HUMAN	NA	1	0	2896	38	1	1	0
COAGULATION FACTOR X, HUMAN	NA	1	0	2896	38	1	1	0
COAGULATION FACTOR XA (RECOMBINANT), INACTIVATED-ZHZO	NA	1	0	2896	38	1	1	0
COBICISTAT	NA	5	0	2896	38	1	1	0
COBIMETINIB	NA	16	0	2896	38	1	1	0
COBIMETINIB FUMARATE	NA	2	0	2896	38	1	1	0
COCAINE	NA	15	0	2896	38	1	1	0
COCAINE HYDROCHLORIDE	NA	10	0	2896	38	1	1	0
CODEINE ANHYDROUS	NA	9	0	2896	38	1	1	0
CODEINE PHOSPHATE	NA	3	0	2896	38	1	1	0
CODEINE SULFATE	NA	3	0	2896	38	1	1	0
COLCHICEINE	NA	4	0	2896	38	1	1	0
COLCHICINE	NA	46	0	2896	38	1	1	0
COLESTIPOL HYDROCHLORIDE	NA	1	0	2896	38	1	1	0
COLLAGENASE CLOSTRIDIUM HISTOLYTICUM-AAES	NA	28	0	2896	38	1	1	0
CONIVAPTAN	NA	2	0	2896	38	1	1	0
CONIVAPTAN HYDROCHLORIDE	NA	2	0	2896	38	1	1	0
COPANLISIB	NA	18	0	2896	38	1	1	0
COPANLISIB HYDROCHLORIDE	NA	2	0	2896	38	1	1	0
COPPER CHLORIDE	NA	1	0	2896	38	1	1	0
CORIFOLLITROPIN ALFA	NA	1	0	2896	38	1	1	0
CORTICOTROPIN	NA	4	0	2896	38	1	1	0
CORTICOTROPIN-ZINC HYDROXIDE	NA	1	0	2896	38	1	1	0
CORTISONE	NA	4	0	2896	38	1	1	0
CORTISONE ACETATE	NA	2	0	2896	38	1	1	0
CORTIVAZOL	NA	1	0	2896	38	1	1	0
COSYNTROPIN	NA	1	0	2896	38	1	1	0
COUMARIN	NA	12	0	2896	38	1	1	0
CREATINE	NA	1	0	2896	38	1	1	0
CRISABOROLE	NA	4	0	2896	38	1	1	0
CRIZANLIZUMAB	NA	2	0	2896	38	1	1	0
CRIZOTINIB	NA	22	0	2896	38	1	1	0
CROFELEMER	NA	2	0	2896	38	1	1	0
CROMOGLYCATE	NA	6	0	2896	38	1	1	0
CROMOLYN SODIUM	NA	2	0	2896	38	1	1	0
CRYPTENAMINE ACETATES	NA	1	0	2896	38	1	1	0
CURCUMIN	NA	66	0	2896	38	1	1	0
CYCLANDELATE	NA	1	0	2896	38	1	1	0
CYCLIZINE	NA	1	0	2896	38	1	1	0
CYCLIZINE LACTATE	NA	1	0	2896	38	1	1	0
CYCLOBENZAPRINE	NA	9	0	2896	38	1	1	0
CYCLOFENIL	NA	4	0	2896	38	1	1	0
CYCLOPENTOLATE	NA	2	0	2896	38	1	1	0
CYCLOPENTOLATE HYDROCHLORIDE	NA	1	0	2896	38	1	1	0
CYCLOPHOSPHAMIDE ANHYDROUS	NA	72	0	2896	38	1	1	0
CYCLOSERINE	NA	4	0	2896	38	1	1	0
CYCLOSPORINE	NA	76	0	2896	38	1	1	0
CYCLOTHIAZIDE	NA	4	0	2896	38	1	1	0
CYCRIMINE	NA	1	0	2896	38	1	1	0
CYCRIMINE HYDROCHLORIDE	NA	1	0	2896	38	1	1	0
CYPROHEPTADINE HYDROCHLORIDE	NA	6	0	2896	38	1	1	0
CYPROTERONE	NA	7	0	2896	38	1	1	0
CYPROTERONE ACETATE	NA	6	0	2896	38	1	1	0
CYSTEAMINE HYDROCHLORIDE	NA	5	0	2896	38	1	1	0
CYSTEINE	NA	2	0	2896	38	1	1	0
CYTARABINE	NA	68	0	2896	38	1	1	0
DABIGATRAN	NA	8	0	2896	38	1	1	0
DABIGATRAN ETEXILATE MESYLATE	NA	1	0	2896	38	1	1	0
DABRAFENIB	NA	25	0	2896	38	1	1	0
DACARBAZINE	NA	14	0	2896	38	1	1	0
DACLIZUMAB	NA	4	0	2896	38	1	1	0
DACOMITINIB ANHYDROUS	NA	4	0	2896	38	1	1	0
DACTINOMYCIN	NA	35	0	2896	38	1	1	0
DALBAVANCIN	NA	1	0	2896	38	1	1	0
DALFAMPRIDINE	NA	43	0	2896	38	1	1	0
DALFOPRISTIN	NA	2	0	2896	38	1	1	0
DANAPAROID	NA	1	0	2896	38	1	1	0
DANAPAROID SODIUM	NA	1	0	2896	38	1	1	0
DANAZOL	NA	16	0	2896	38	1	1	0
DANTHRON	NA	4	0	2896	38	1	1	0
DANTROLENE	NA	8	0	2896	38	1	1	0
DAPAGLIFLOZIN PROPANEDIOL	NA	2	0	2896	38	1	1	0
DAPAGLIFLOZIN PROPYLENE GLYCOL	NA	1	0	2896	38	1	1	0
DAPIPRAZOLE	NA	4	0	2896	38	1	1	0
DAPIPRAZOLE HYDROCHLORIDE	NA	1	0	2896	38	1	1	0
DAPOXETINE	NA	2	0	2896	38	1	1	0
DAPRODUSTAT	NA	5	0	2896	38	1	1	0
DAPSONE	NA	10	0	2896	38	1	1	0
DAPTOMYCIN	NA	1	0	2896	38	1	1	0
DARATUMUMAB	NA	1	0	2896	38	1	1	0
DARIDOREXANT	NA	2	0	2896	38	1	1	0
DARIDOREXANT HYDROCHLORIDE	NA	2	0	2896	38	1	1	0
DARIFENACIN	NA	3	0	2896	38	1	1	0
DAROLUTAMIDE	NA	1	0	2896	38	1	1	0
DARUNAVIR	NA	3	0	2896	38	1	1	0
DARUNAVIR ETHANOLATE	NA	1	0	2896	38	1	1	0
DASABUVIR	NA	1	0	2896	38	1	1	0
DASATINIB ANHYDROUS	NA	71	0	2896	38	1	1	0
DASIGLUCAGON	NA	1	0	2896	38	1	1	0
DASIGLUCAGON HYDROCHLORIDE	NA	1	0	2896	38	1	1	0
DAUNORUBICIN	NA	69	0	2896	38	1	1	0
DAUNORUBICIN CITRATE	NA	1	0	2896	38	1	1	0
DAUNORUBICIN HYDROCHLORIDE	NA	33	0	2896	38	1	1	0
DAXIBOTULINUMTOXINA	NA	1	0	2896	38	1	1	0
DEBRISOQUIN	NA	7	0	2896	38	1	1	0
DECAMETHONIUM	NA	3	0	2896	38	1	1	0
DECAMETHONIUM BROMIDE	NA	5	0	2896	38	1	1	0
DECANOIC ACID	NA	1	0	2896	38	1	1	0
DECITABINE	NA	22	0	2896	38	1	1	0
DEFERASIROX	NA	8	0	2896	38	1	1	0
DEFERIPRONE	NA	5	0	2896	38	1	1	0
DEFEROXAMINE	NA	17	0	2896	38	1	1	0
DEFIBROTIDE	NA	3	0	2896	38	1	1	0
DEFLAZACORT	NA	2	0	2896	38	1	1	0
DEGARELIX	NA	2	0	2896	38	1	1	0
DEGARELIX ACETATE	NA	1	0	2896	38	1	1	0
DELAFLOXACIN MEGLUMINE	NA	1	0	2896	38	1	1	0
DELAVIRDINE	NA	5	0	2896	38	1	1	0
DELAVIRDINE MESYLATE	NA	1	0	2896	38	1	1	0
DEMECARIUM BROMIDE	NA	2	0	2896	38	1	1	0
DEMECLOCYCLINE	NA	2	0	2896	38	1	1	0
DEMECLOCYCLINE HYDROCHLORIDE	NA	7	0	2896	38	1	1	0
DENATONIUM BENZOATE	NA	1	0	2896	38	1	1	0
DENATURED ETHANOL	NA	83	0	2896	38	1	1	0
DENILEUKIN DIFTITOX	NA	6	0	2896	38	1	1	0
DENOSUMAB	NA	3	0	2896	38	1	1	0
DEQUALINIUM	NA	12	0	2896	38	1	1	0
DESERPIDINE	NA	4	0	2896	38	1	1	0
DESFLURANE	NA	30	0	2896	38	1	1	0
DESIPRAMINE	NA	36	0	2896	38	1	1	0
DESIPRAMINE HYDROCHLORIDE	NA	3	0	2896	38	1	1	0
DESIRUDIN	NA	3	0	2896	38	1	1	0
DESLANOSIDE	NA	9	0	2896	38	1	1	0
DESLORATADINE	NA	3	0	2896	38	1	1	0
DESMOPRESSIN	NA	4	0	2896	38	1	1	0
DESMOTEPLASE	NA	1	0	2896	38	1	1	0
DESOGESTREL	NA	4	0	2896	38	1	1	0
DESONIDE	NA	3	0	2896	38	1	1	0
DESOXIMETASONE	NA	5	0	2896	38	1	1	0
DESOXYCORTICOSTERONE ACETATE	NA	2	0	2896	38	1	1	0
DESOXYCORTICOSTERONE PIVALATE	NA	2	0	2896	38	1	1	0
DESVENLAFAXINE FUMARATE	NA	2	0	2896	38	1	1	0
DESVENLAFAXINE SUCCINATE	NA	4	0	2896	38	1	1	0
DEUCRAVACITINIB	NA	1	0	2896	38	1	1	0
DEUTETRABENAZINE	NA	2	0	2896	38	1	1	0
DEXAMETHASONE	NA	84	0	2896	38	1	1	0
DEXAMETHASONE ACETATE	NA	2	0	2896	38	1	1	0
DEXAMETHASONE SODIUM PHOSPHATE	NA	2	0	2896	38	1	1	0
DEXBROMPHENIRAMINE MALEATE	NA	2	0	2896	38	1	1	0
DEXCHLORPHENIRAMINE MALEATE	NA	1	0	2896	38	1	1	0
DEXFENFLURAMINE	NA	1	0	2896	38	1	1	0
DEXFENFLURAMINE HYDROCHLORIDE	NA	17	0	2896	38	1	1	0
DEXIBUPROFEN	NA	4	0	2896	38	1	1	0
DEXKETOPROFEN	NA	4	0	2896	38	1	1	0
DEXMEDETOMIDINE HYDROCHLORIDE	NA	8	0	2896	38	1	1	0
DEXMETHYLPHENIDATE	NA	2	0	2896	38	1	1	0
DEXRAZOXANE	NA	5	0	2896	38	1	1	0
DEXTROAMPHETAMINE ADIPATE	NA	3	0	2896	38	1	1	0
DEXTROAMPHETAMINE SACCHARATE	NA	3	0	2896	38	1	1	0
DEXTROAMPHETAMINE SULFATE	NA	14	0	2896	38	1	1	0
DEXTROMETHORPHAN	NA	9	0	2896	38	1	1	0
DEXTROMETHORPHAN HYDROBROMIDE	NA	2	0	2896	38	1	1	0
DEXTROMETHORPHAN POLISTIREX	NA	3	0	2896	38	1	1	0
DEXTROMORAMIDE	NA	3	0	2896	38	1	1	0
DEXTROTHYROXINE	NA	3	0	2896	38	1	1	0
DEXTROTHYROXINE SODIUM	NA	2	0	2896	38	1	1	0
DEZOCINE	NA	2	0	2896	38	1	1	0
DIACETYLMORPHINE	NA	1	0	2896	38	1	1	0
DIACETYLRHEIN	NA	9	0	2896	38	1	1	0
DIAZEPAM	NA	26	0	2896	38	1	1	0
DIAZOXIDE	NA	13	0	2896	38	1	1	0
DIBENZEPIN	NA	2	0	2896	38	1	1	0
DIBUCAINE	NA	6	0	2896	38	1	1	0
DIBUCAINE HYDROCHLORIDE	NA	5	0	2896	38	1	1	0
DICHLOROACETIC ACID	NA	3	0	2896	38	1	1	0
DICHLOROBENZYL ALCOHOL	NA	10	0	2896	38	1	1	0
DICHLORPHENAMIDE	NA	4	0	2896	38	1	1	0
DICLAZURIL	NA	2	0	2896	38	1	1	0
DICLOFENAC EPOLAMINE	NA	2	0	2896	38	1	1	0
DICLOFENAC POTASSIUM	NA	2	0	2896	38	1	1	0
DICLOFENAC SODIUM	NA	26	0	2896	38	1	1	0
DICLOXACILLIN	NA	3	0	2896	38	1	1	0
DICUMAROL	NA	7	0	2896	38	1	1	0
DICYCLOMINE HYDROCHLORIDE	NA	7	0	2896	38	1	1	0
DIDANOSINE	NA	14	0	2896	38	1	1	0
DIDECYLDIMETHYLAMMONIUM CHLORIDE	NA	1	0	2896	38	1	1	0
DIENESTROL	NA	7	0	2896	38	1	1	0
DIENOGEST	NA	2	0	2896	38	1	1	0
DIETHANOLAMINE	NA	1	0	2896	38	1	1	0
DIETHYLCARBAMAZINE CITRATE	NA	5	0	2896	38	1	1	0
DIETHYLPROPION	NA	3	0	2896	38	1	1	0
DIETHYLPROPION HYDROCHLORIDE	NA	2	0	2896	38	1	1	0
DIETHYLSTILBESTROL	NA	29	0	2896	38	1	1	0
DIETHYLSTILBESTROL DIPHOSPHATE	NA	3	0	2896	38	1	1	0
DIFELIKEFALIN	NA	1	0	2896	38	1	1	0
DIFENOXIN HYDROCHLORIDE	NA	1	0	2896	38	1	1	0
DIFLORASONE DIACETATE	NA	5	0	2896	38	1	1	0
DIFLUNISAL	NA	4	0	2896	38	1	1	0
DIFLUPREDNATE	NA	3	0	2896	38	1	1	0
DIGITOXIN	NA	18	0	2896	38	1	1	0
DIGOXIN	NA	33	0	2896	38	1	1	0
DIHEMATOPORPHYRIN ETHER	NA	1	0	2896	38	1	1	0
DIHYDROCODEINE	NA	1	0	2896	38	1	1	0
DIHYDROCODEINE BITARTRATE	NA	1	0	2896	38	1	1	0
DIHYDROERGOCRISTINE	NA	4	0	2896	38	1	1	0
DIHYDROERGOTAMINE MESYLATE	NA	5	0	2896	38	1	1	0
DIHYDROSTREPTOMYCIN SULFATE	NA	2	0	2896	38	1	1	0
DIHYDROTACHYSTEROL	NA	1	0	2896	38	1	1	0
DILEVALOL HYDROCHLORIDE	NA	3	0	2896	38	1	1	0
DILTIAZEM HYDROCHLORIDE	NA	14	0	2896	38	1	1	0
DILTIAZEM MALATE	NA	4	0	2896	38	1	1	0
DIMENHYDRINATE	NA	2	0	2896	38	1	1	0
DIMERCAPROL	NA	5	0	2896	38	1	1	0
DIMETHINDENE	NA	1	0	2896	38	1	1	0
DIMETHYL FUMARATE	NA	3	0	2896	38	1	1	0
DIMETHYL SUCCINATE	NA	1	0	2896	38	1	1	0
DIMETHYL SULFOXIDE	NA	16	0	2896	38	1	1	0
DINOPROST TROMETHAMINE	NA	3	0	2896	38	1	1	0
DINOPROSTONE	NA	6	0	2896	38	1	1	0
DINUTUXIMAB	NA	1	0	2896	38	1	1	0
DIOSMIN	NA	4	0	2896	38	1	1	0
DIPHEMANIL METHYLSULFATE	NA	2	0	2896	38	1	1	0
DIPHENHYDRAMINE	NA	7	0	2896	38	1	1	0
DIPHENHYDRAMINE CITRATE	NA	1	0	2896	38	1	1	0
DIPHENHYDRAMINE HYDROCHLORIDE	NA	4	0	2896	38	1	1	0
DIPHENIDOL	NA	5	0	2896	38	1	1	0
DIPHENIDOL HYDROCHLORIDE	NA	1	0	2896	38	1	1	0
DIPHENOXYLATE	NA	2	0	2896	38	1	1	0
DIPHENOXYLATE HYDROCHLORIDE	NA	3	0	2896	38	1	1	0
DIPHENYLPYRALINE	NA	2	0	2896	38	1	1	0
DIPHENYLPYRALINE HYDROCHLORIDE	NA	1	0	2896	38	1	1	0
DIPIVEFRIN	NA	2	0	2896	38	1	1	0
DIPIVEFRIN HYDROCHLORIDE	NA	9	0	2896	38	1	1	0
DIPYRIDAMOLE	NA	51	0	2896	38	1	1	0
DIRITHROMYCIN	NA	2	0	2896	38	1	1	0
DIROXIMEL FUMARATE	NA	1	0	2896	38	1	1	0
DISOPYRAMIDE	NA	3	0	2896	38	1	1	0
DISOPYRAMIDE PHOSPHATE	NA	11	0	2896	38	1	1	0
DISTIGMINE	NA	1	0	2896	38	1	1	0
DISULFIRAM	NA	39	0	2896	38	1	1	0
DIVALPROEX SODIUM	NA	2	0	2896	38	1	1	0
DL-LACTIC ACID	NA	1	0	2896	38	1	1	0
DOBUTAMINE	NA	2	0	2896	38	1	1	0
DOBUTAMINE HYDROCHLORIDE	NA	4	0	2896	38	1	1	0
DOCETAXEL ANHYDROUS	NA	85	0	2896	38	1	1	0
DOCONEXENT	NA	6	0	2896	38	1	1	0
DOCOSANOL	NA	8	0	2896	38	1	1	0
DOCUSATE	NA	2	0	2896	38	1	1	0
DOCUSATE SODIUM	NA	2	0	2896	38	1	1	0
DODECYL GALLATE	NA	1	0	2896	38	1	1	0
DOFETILIDE	NA	11	0	2896	38	1	1	0
DOLASETRON	NA	8	0	2896	38	1	1	0
DOLASETRON MESYLATE	NA	1	0	2896	38	1	1	0
DOLUTEGRAVIR SODIUM	NA	6	0	2896	38	1	1	0
DOMPERIDONE	NA	5	0	2896	38	1	1	0
DONEPEZIL	NA	7	0	2896	38	1	1	0
DONEPEZIL HYDROCHLORIDE	NA	1	0	2896	38	1	1	0
DOPAMINE	NA	24	0	2896	38	1	1	0
DORAVIRINE	NA	1	0	2896	38	1	1	0
DORZOLAMIDE	NA	2	0	2896	38	1	1	0
DORZOLAMIDE HYDROCHLORIDE	NA	1	0	2896	38	1	1	0
DOSTARLIMAB	NA	3	0	2896	38	1	1	0
DOTHIEPIN	NA	2	0	2896	38	1	1	0
DOXACURIUM	NA	2	0	2896	38	1	1	0
DOXACURIUM CHLORIDE	NA	7	0	2896	38	1	1	0
DOXAPRAM	NA	1	0	2896	38	1	1	0
DOXAPRAM HYDROCHLORIDE	NA	2	0	2896	38	1	1	0
DOXAZOSIN MESYLATE	NA	8	0	2896	38	1	1	0
DOXEPIN HYDROCHLORIDE	NA	41	0	2896	38	1	1	0
DOXERCALCIFEROL	NA	1	0	2896	38	1	1	0
DOXORUBICIN HYDROCHLORIDE	NA	144	0	2896	38	1	1	0
DOXORUBICIN LIPOSOME	NA	3	0	2896	38	1	1	0
DOXYCYCLINE ANHYDROUS	NA	22	0	2896	38	1	1	0
DOXYCYCLINE CALCIUM	NA	4	0	2896	38	1	1	0
DOXYLAMINE	NA	2	0	2896	38	1	1	0
DOXYLAMINE SUCCINATE	NA	1	0	2896	38	1	1	0
DROMOSTANOLONE	NA	1	0	2896	38	1	1	0
DRONABINOL	NA	9	0	2896	38	1	1	0
DRONEDARONE	NA	8	0	2896	38	1	1	0
DRONEDARONE HYDROCHLORIDE	NA	16	0	2896	38	1	1	0
DROPERIDOL	NA	6	0	2896	38	1	1	0
DROSPIRENONE	NA	4	0	2896	38	1	1	0
DROTRECOGIN ALFA	NA	3	0	2896	38	1	1	0
DROTRECOGIN ALFA (ACTIVATED)	NA	2	0	2896	38	1	1	0
DROXIDOPA	NA	9	0	2896	38	1	1	0
DRUGSATFDA.NDA:021717	NA	2	0	2896	38	1	1	0
DULAGLUTIDE	NA	1	0	2896	38	1	1	0
DULOXETINE HYDROCHLORIDE	NA	21	0	2896	38	1	1	0
DUPILUMAB	NA	1	0	2896	38	1	1	0
DURVALUMAB	NA	8	0	2896	38	1	1	0
DUTASTERIDE	NA	4	0	2896	38	1	1	0
DUTETRABENAZINE	NA	1	0	2896	38	1	1	0
DUVELISIB	NA	3	0	2896	38	1	1	0
DYCLONINE	NA	9	0	2896	38	1	1	0
DYCLONINE HYDROCHLORIDE	NA	16	0	2896	38	1	1	0
DYDROGESTERONE	NA	3	0	2896	38	1	1	0
DYPHYLLINE	NA	7	0	2896	38	1	1	0
EBROTIDINE	NA	1	0	2896	38	1	1	0
ECALLANTIDE	NA	2	0	2896	38	1	1	0
ECHINACEA PREPARATION	NA	4	0	2896	38	1	1	0
ECHOTHIOPHATE	NA	1	0	2896	38	1	1	0
ECHOTHIOPHATE IODIDE	NA	2	0	2896	38	1	1	0
ECONAZOLE NITRATE	NA	12	0	2896	38	1	1	0
ECULIZUMAB	NA	11	0	2896	38	1	1	0
EDARAVONE	NA	5	0	2896	38	1	1	0
EDOXABAN	NA	1	0	2896	38	1	1	0
EDROPHONIUM CATION	NA	1	0	2896	38	1	1	0
EDROPHONIUM CHLORIDE	NA	1	0	2896	38	1	1	0
EFALIZUMAB	NA	2	0	2896	38	1	1	0
EFAVIRENZ	NA	18	0	2896	38	1	1	0
EFGARTIGIMOD ALFA	NA	1	0	2896	38	1	1	0
EFLAPEGRASTIM	NA	2	0	2896	38	1	1	0
EFLORNITHINE	NA	14	0	2896	38	1	1	0
EFLORNITHINE HYDROCHLORIDE	NA	1	0	2896	38	1	1	0
EFMOROCTOCOG ALFA	NA	1	0	2896	38	1	1	0
EICOSAPENTAENOIC ACID	NA	3	0	2896	38	1	1	0
ELACESTRANT	NA	1	0	2896	38	1	1	0
ELAGOLIX	NA	2	0	2896	38	1	1	0
ELAGOLIX SODIUM	NA	1	0	2896	38	1	1	0
ELAPEGADEMASE-LVLR	NA	1	0	2896	38	1	1	0
ELBASVIR	NA	1	0	2896	38	1	1	0
ELETRIPTAN	NA	4	0	2896	38	1	1	0
ELEXACAFTOR	NA	1	0	2896	38	1	1	0
ELIGLUSTAT	NA	2	0	2896	38	1	1	0
ELIGLUSTAT TARTRATE	NA	1	0	2896	38	1	1	0
ELOSULFASE ALFA	NA	1	0	2896	38	1	1	0
ELOTUZUMAB	NA	1	0	2896	38	1	1	0
ELTROMBOPAG	NA	8	0	2896	38	1	1	0
ELUXADOLINE	NA	3	0	2896	38	1	1	0
ELVITEGRAVIR	NA	1	0	2896	38	1	1	0
EMAPALUMAB-LZSG	NA	8	0	2896	38	1	1	0
EMEDASTINE	NA	1	0	2896	38	1	1	0
EMEDASTINE DIFUMARATE	NA	1	0	2896	38	1	1	0
EMICIZUMAB	NA	2	0	2896	38	1	1	0
EMPAGLIFLOZIN	NA	2	0	2896	38	1	1	0
EMTRICITABINE	NA	4	0	2896	38	1	1	0
ENALAPRIL MALEATE	NA	16	0	2896	38	1	1	0
ENALAPRILAT ANHYDROUS	NA	1	0	2896	38	1	1	0
ENASIDENIB	NA	3	0	2896	38	1	1	0
ENASIDENIB MESYLATE	NA	2	0	2896	38	1	1	0
ENCAINIDE HYDROCHLORIDE	NA	10	0	2896	38	1	1	0
ENCORAFENIB	NA	9	0	2896	38	1	1	0
ENFLURANE	NA	31	0	2896	38	1	1	0
ENFORTUMAB VEDOTIN-EJFV	NA	16	0	2896	38	1	1	0
ENFUVIRTIDE	NA	1	0	2896	38	1	1	0
ENOXACIN	NA	2	0	2896	38	1	1	0
ENOXAPARIN SODIUM	NA	3	0	2896	38	1	1	0
ENOXIMONE	NA	5	0	2896	38	1	1	0
ENROFLOXACIN	NA	1	0	2896	38	1	1	0
ENTACAPONE	NA	2	0	2896	38	1	1	0
ENTECAVIR ANHYDROUS	NA	1	0	2896	38	1	1	0
ENTRECTINIB	NA	57	0	2896	38	1	1	0
ENZALUTAMIDE	NA	8	0	2896	38	1	1	0
EPHEDRINE	NA	16	0	2896	38	1	1	0
EPHEDRINE HYDROCHLORIDE	NA	9	0	2896	38	1	1	0
EPIGALLOCATECHIN GALLATE	NA	31	0	2896	38	1	1	0
EPINASTINE	NA	3	0	2896	38	1	1	0
EPINASTINE HYDROCHLORIDE	NA	1	0	2896	38	1	1	0
EPINEPHRINE	NA	30	0	2896	38	1	1	0
EPINEPHRINE BITARTRATE	NA	17	0	2896	38	1	1	0
EPIRUBICIN	NA	31	0	2896	38	1	1	0
EPIRUBICIN HYDROCHLORIDE	NA	7	0	2896	38	1	1	0
EPLERENONE	NA	2	0	2896	38	1	1	0
EPOETIN ALFA	NA	33	0	2896	38	1	1	0
EPOETIN DELTA	NA	1	0	2896	38	1	1	0
EPOETIN THETA	NA	1	0	2896	38	1	1	0
EPOETIN ZETA	NA	1	0	2896	38	1	1	0
EPOPROSTENOL	NA	1	0	2896	38	1	1	0
EPOPROSTENOL SODIUM	NA	1	0	2896	38	1	1	0
EPOTHILONE D	NA	16	0	2896	38	1	1	0
EPROSARTAN	NA	1	0	2896	38	1	1	0
EPROSARTAN MESYLATE	NA	1	0	2896	38	1	1	0
EPTACOG ALFA (ACTIVATED)	NA	1	0	2896	38	1	1	0
EPTIFIBATIDE	NA	5	0	2896	38	1	1	0
EPTINEZUMAB	NA	3	0	2896	38	1	1	0
ERAVACYCLINE DIHYDROCHLORIDE	NA	2	0	2896	38	1	1	0
ERDAFITINIB	NA	5	0	2896	38	1	1	0
ERDOSTEINE	NA	2	0	2896	38	1	1	0
ERENUMAB	NA	1	0	2896	38	1	1	0
ERGOCALCIFEROL	NA	4	0	2896	38	1	1	0
ERGOLOID MESYLATES, USP	NA	13	0	2896	38	1	1	0
ERGOTAMINE	NA	3	0	2896	38	1	1	0
ERGOTAMINE TARTRATE	NA	7	0	2896	38	1	1	0
ERIBULIN MESYLATE	NA	23	0	2896	38	1	1	0
ERLOTINIB	NA	50	0	2896	38	1	1	0
ERLOTINIB HYDROCHLORIDE	NA	3	0	2896	38	1	1	0
ERTUGLIFLOZIN	NA	2	0	2896	38	1	1	0
ERYTHRITYL TETRANITRATE	NA	3	0	2896	38	1	1	0
ERYTHROMYCIN	NA	22	0	2896	38	1	1	0
ERYTHROMYCIN ESTOLATE	NA	2	0	2896	38	1	1	0
ERYTHROMYCIN GLUCEPTATE	NA	2	0	2896	38	1	1	0
ERYTHROMYCIN LACTOBIONATE	NA	2	0	2896	38	1	1	0
ERYTHROMYCIN STEARATE	NA	2	0	2896	38	1	1	0
ERYTHROSINE	NA	9	0	2896	38	1	1	0
ESKETAMINE	NA	7	0	2896	38	1	1	0
ESLICARBAZEPINE	NA	11	0	2896	38	1	1	0
ESLICARBAZEPINE ACETATE	NA	10	0	2896	38	1	1	0
ESMOLOL	NA	1	0	2896	38	1	1	0
ESMOLOL HYDROCHLORIDE	NA	2	0	2896	38	1	1	0
ESOMEPRAZOLE MAGNESIUM	NA	2	0	2896	38	1	1	0
ESOMEPRAZOLE SODIUM	NA	5	0	2896	38	1	1	0
ESOMEPRAZOLE STRONTIUM	NA	2	0	2896	38	1	1	0
ESTAZOLAM	NA	23	0	2896	38	1	1	0
ESTETROL	NA	2	0	2896	38	1	1	0
ESTRADIOL 3-BENZOATE	NA	10	0	2896	38	1	1	0
ESTRADIOL CYPIONATE	NA	2	0	2896	38	1	1	0
ESTRADIOL VALERATE	NA	42	0	2896	38	1	1	0
ESTRAMUSTINE	NA	11	0	2896	38	1	1	0
ESTRAMUSTINE PHOSPHATE SODIUM	NA	2	0	2896	38	1	1	0
ESTRIOL	NA	3	0	2896	38	1	1	0
ESTROGEN	NA	2	0	2896	38	1	1	0
ESTROGENS, CONJUGATED (USP)	NA	9	0	2896	38	1	1	0
ESTROGENS, CONJUGATED SYNTHETIC A	NA	2	0	2896	38	1	1	0
ESTROGENS, ESTERIFIED (USP)	NA	2	0	2896	38	1	1	0
ESTRONE	NA	9	0	2896	38	1	1	0
ESTROPIPATE	NA	3	0	2896	38	1	1	0
ESZOPICLONE	NA	18	0	2896	38	1	1	0
ETANERCEPT-SZZS	NA	24	0	2896	38	1	1	0
ETELCALCETIDE	NA	1	0	2896	38	1	1	0
ETEPLIRSEN	NA	1	0	2896	38	1	1	0
ETHACRYNATE SODIUM	NA	1	0	2896	38	1	1	0
ETHACRYNIC ACID	NA	16	0	2896	38	1	1	0
ETHAMBUTOL HYDROCHLORIDE	NA	7	0	2896	38	1	1	0
ETHAMSYLATE	NA	3	0	2896	38	1	1	0
ETHCHLORVYNOL	NA	16	0	2896	38	1	1	0
ETHINAMATE	NA	1	0	2896	38	1	1	0
ETHINYL ESTRADIOL	NA	17	0	2896	38	1	1	0
ETHOPROPAZINE HYDROCHLORIDE	NA	7	0	2896	38	1	1	0
ETHOSUXIMIDE	NA	5	0	2896	38	1	1	0
ETHOTOIN	NA	10	0	2896	38	1	1	0
ETHOXZOLAMIDE	NA	13	0	2896	38	1	1	0
ETHYL ETHER	NA	6	0	2896	38	1	1	0
ETHYL VANILLIN	NA	1	0	2896	38	1	1	0
ETHYLENEDIAMINE	NA	1	0	2896	38	1	1	0
ETHYLESTRENOL	NA	2	0	2896	38	1	1	0
ETHYNODIOL DIACETATE	NA	4	0	2896	38	1	1	0
ETIDOCAINE HYDROCHLORIDE	NA	10	0	2896	38	1	1	0
ETIDRONATE DISODIUM	NA	3	0	2896	38	1	1	0
ETIDRONIC ACID	NA	14	0	2896	38	1	1	0
ETODOLAC	NA	3	0	2896	38	1	1	0
ETOMIDATE	NA	17	0	2896	38	1	1	0
ETONOGESTREL	NA	5	0	2896	38	1	1	0
ETOPOSIDE	NA	57	0	2896	38	1	1	0
ETOPOSIDE PHOSPHATE	NA	1	0	2896	38	1	1	0
ETORICOXIB	NA	1	0	2896	38	1	1	0
ETRAVIRINE	NA	5	0	2896	38	1	1	0
ETRETINATE	NA	7	0	2896	38	1	1	0
EUGENOL	NA	1	0	2896	38	1	1	0
EVEROLIMUS	NA	34	0	2896	38	1	1	0
EVINACUMAB	NA	2	0	2896	38	1	1	0
EVOLOCUMAB	NA	2	0	2896	38	1	1	0
EXEMESTANE	NA	16	0	2896	38	1	1	0
EXENATIDE	NA	1	0	2896	38	1	1	0
EXIFONE	NA	1	0	2896	38	1	1	0
EZETIMIBE	NA	2	0	2896	38	1	1	0
EZOGABINE	NA	5	0	2896	38	1	1	0
FACTOR IX	NA	1	0	2896	38	1	1	0
FACTOR XIII, HUMAN	NA	1	0	2896	38	1	1	0
FAM-TRASTUZUMAB DERUXTECAN-NXKI	NA	2	0	2896	38	1	1	0
FAMCICLOVIR	NA	1	0	2896	38	1	1	0
FAMOTIDINE	NA	4	0	2896	38	1	1	0
FARICIMAB	NA	2	0	2896	38	1	1	0
FEBANTEL	NA	2	0	2896	38	1	1	0
FEBUXOSTAT	NA	12	0	2896	38	1	1	0
FEDRATINIB	NA	2	0	2896	38	1	1	0
FEDRATINIB HYDROCHLORIDE	NA	2	0	2896	38	1	1	0
FELBAMATE	NA	12	0	2896	38	1	1	0
FELODIPINE	NA	16	0	2896	38	1	1	0
FENBENDAZOLE	NA	4	0	2896	38	1	1	0
FENCAMFAMIN	NA	1	0	2896	38	1	1	0
FENCLOFENAC	NA	2	0	2896	38	1	1	0
FENFLURAMINE HYDROCHLORIDE	NA	3	0	2896	38	1	1	0
FENOFIBRATE	NA	24	0	2896	38	1	1	0
FENOFIBRIC ACID	NA	4	0	2896	38	1	1	0
FENOLDOPAM MESYLATE	NA	17	0	2896	38	1	1	0
FENOPROFEN	NA	3	0	2896	38	1	1	0
FENOPROFEN CALCIUM	NA	2	0	2896	38	1	1	0
FENOTEROL	NA	2	0	2896	38	1	1	0
FENRETINIDE	NA	26	0	2896	38	1	1	0
FENTANYL CITRATE	NA	25	0	2896	38	1	1	0
FENTANYL HYDROCHLORIDE	NA	1	0	2896	38	1	1	0
FEPRAZONE	NA	5	0	2896	38	1	1	0
FERROUS SULFATE	NA	4	0	2896	38	1	1	0
FERULIC ACID	NA	5	0	2896	38	1	1	0
FESOTERODINE	NA	5	0	2896	38	1	1	0
FEXOFENADINE HYDROCHLORIDE	NA	5	0	2896	38	1	1	0
FIBRINOGEN, HUMAN	NA	3	0	2896	38	1	1	0
FILGOTINIB	NA	4	0	2896	38	1	1	0
FINAFLOXACIN	NA	1	0	2896	38	1	1	0
FINASTERIDE	NA	13	0	2896	38	1	1	0
FINERENONE	NA	1	0	2896	38	1	1	0
FINGOLIMOD	NA	1	0	2896	38	1	1	0
FINGOLIMOD HYDROCHLORIDE	NA	5	0	2896	38	1	1	0
FINGOLIMOD LAURYL SULFATE	NA	5	0	2896	38	1	1	0
FIPEXIDE	NA	4	0	2896	38	1	1	0
FLAVOXATE	NA	4	0	2896	38	1	1	0
FLAVOXATE HYDROCHLORIDE	NA	8	0	2896	38	1	1	0
FLECAINIDE ACETATE	NA	7	0	2896	38	1	1	0
FLIBANSERIN	NA	5	0	2896	38	1	1	0
FLORBETAPIR F-18	NA	1	0	2896	38	1	1	0
FLOXACILLIN	NA	8	0	2896	38	1	1	0
FLOXURIDINE	NA	14	0	2896	38	1	1	0
FLUCONAZOLE	NA	10	0	2896	38	1	1	0
FLUCYTOSINE	NA	2	0	2896	38	1	1	0
FLUDARABINE	NA	33	0	2896	38	1	1	0
FLUDROCORTISONE	NA	2	0	2896	38	1	1	0
FLUDROCORTISONE ACETATE	NA	1	0	2896	38	1	1	0
FLUMAZENIL	NA	19	0	2896	38	1	1	0
FLUMETHASONE PIVALATE	NA	4	0	2896	38	1	1	0
FLUNISOLIDE ANHYDROUS	NA	10	0	2896	38	1	1	0
FLUNITRAZEPAM	NA	19	0	2896	38	1	1	0
FLUOCINOLONE ACETONIDE	NA	4	0	2896	38	1	1	0
FLUOCINONIDE	NA	3	0	2896	38	1	1	0
FLUORESCEIN	NA	7	0	2896	38	1	1	0
FLUORESCEIN SODIUM	NA	1	0	2896	38	1	1	0
FLUORODEOXYGLUCOSE F18	NA	6	0	2896	38	1	1	0
FLUOROMETHOLONE	NA	3	0	2896	38	1	1	0
FLUOROMETHOLONE ACETATE	NA	1	0	2896	38	1	1	0
FLUOROURACIL	NA	106	0	2896	38	1	1	0
FLUOXETINE HYDROCHLORIDE	NA	24	0	2896	38	1	1	0
FLUOXYMESTERONE	NA	3	0	2896	38	1	1	0
FLUPHENAZINE DECANOATE	NA	1	0	2896	38	1	1	0
FLUPHENAZINE ENANTHATE	NA	1	0	2896	38	1	1	0
FLUPHENAZINE HYDROCHLORIDE	NA	15	0	2896	38	1	1	0
FLUPREDNISOLONE	NA	2	0	2896	38	1	1	0
FLURANDRENOLIDE	NA	3	0	2896	38	1	1	0
FLURAZEPAM	NA	21	0	2896	38	1	1	0
FLURAZEPAM HYDROCHLORIDE	NA	16	0	2896	38	1	1	0
FLURBIPROFEN	NA	6	0	2896	38	1	1	0
FLURBIPROFEN SODIUM	NA	2	0	2896	38	1	1	0
FLUSPIRILENE	NA	17	0	2896	38	1	1	0
FLUTAMIDE	NA	19	0	2896	38	1	1	0
FLUTICASONE	NA	14	0	2896	38	1	1	0
FLUTICASONE FUROATE	NA	1	0	2896	38	1	1	0
FLUVASTATIN	NA	21	0	2896	38	1	1	0
FLUVOXAMINE	NA	11	0	2896	38	1	1	0
FLUVOXAMINE MALEATE	NA	1	0	2896	38	1	1	0
FOLIC ACID	NA	22	0	2896	38	1	1	0
FOMEPIZOLE	NA	4	0	2896	38	1	1	0
FONDAPARINUX	NA	2	0	2896	38	1	1	0
FORMOTEROL FUMARATE	NA	3	0	2896	38	1	1	0
FOSAMPRENAVIR	NA	2	0	2896	38	1	1	0
FOSAPREPITANT	NA	1	0	2896	38	1	1	0
FOSCARNET	NA	1	0	2896	38	1	1	0
FOSDENOPTERIN	NA	2	0	2896	38	1	1	0
FOSINOPRIL	NA	1	0	2896	38	1	1	0
FOSINOPRIL SODIUM	NA	1	0	2896	38	1	1	0
FOSNETUPITANT CHLORIDE HYDROCHLORIDE	NA	1	0	2896	38	1	1	0
FOSPHENYTOIN	NA	12	0	2896	38	1	1	0
FOSPROPOFOL	NA	4	0	2896	38	1	1	0
FOSTAMATINIB	NA	2	0	2896	38	1	1	0
FOSTAMATINIB DISODIUM	NA	1	0	2896	38	1	1	0
FOSTEMSAVIR	NA	1	0	2896	38	1	1	0
FOSTEMSAVIR TROMETHAMINE	NA	1	0	2896	38	1	1	0
FRAMYCETIN	NA	8	0	2896	38	1	1	0
FREMANEZUMAB	NA	3	0	2896	38	1	1	0
FROVATRIPTAN	NA	2	0	2896	38	1	1	0
FROVATRIPTAN SUCCINATE	NA	2	0	2896	38	1	1	0
FRUCTOSE	NA	2	0	2896	38	1	1	0
FULVESTRANT	NA	22	0	2896	38	1	1	0
FUMARIC ACID	NA	1	0	2896	38	1	1	0
FURAZOLIDONE	NA	2	0	2896	38	1	1	0
FUROSEMIDE	NA	11	0	2896	38	1	1	0
FUTIBATINIB	NA	6	0	2896	38	1	1	0
GABAPENTIN	NA	38	0	2896	38	1	1	0
GABAPENTIN ENACARBIL	NA	27	0	2896	38	1	1	0
GADOBENATE DIMEGLUMINE	NA	1	0	2896	38	1	1	0
GADOFOSVESET TRISODIUM	NA	1	0	2896	38	1	1	0
GALANTAMINE	NA	8	0	2896	38	1	1	0
GALCANEZUMAB	NA	3	0	2896	38	1	1	0
GALLAMINE TRIETHIODIDE	NA	9	0	2896	38	1	1	0
GALLIUM NITRATE	NA	7	0	2896	38	1	1	0
GALSULFASE	NA	2	0	2896	38	1	1	0
GAMMA-AMINOBUTYRIC ACID	NA	1	0	2896	38	1	1	0
GANAXOLONE	NA	17	0	2896	38	1	1	0
GANCICLOVIR	NA	8	0	2896	38	1	1	0
GANIRELIX ACETATE	NA	1	0	2896	38	1	1	0
GATIFLOXACIN ANHYDROUS	NA	7	0	2896	38	1	1	0
GEFITINIB	NA	61	0	2896	38	1	1	0
GEMCITABINE	NA	91	0	2896	38	1	1	0
GEMFIBROZIL	NA	10	0	2896	38	1	1	0
GEMIFLOXACIN MESYLATE	NA	1	0	2896	38	1	1	0
GEMTUZUMAB OZOGAMICIN	NA	9	0	2896	38	1	1	0
GENISTEIN	NA	52	0	2896	38	1	1	0
GENTAMICIN	NA	23	0	2896	38	1	1	0
GENTAMICIN SULFATE	NA	2	0	2896	38	1	1	0
GENTIAN VIOLET CATION	NA	19	0	2896	38	1	1	0
GERANIOL	NA	1	0	2896	38	1	1	0
GESTODENE	NA	2	0	2896	38	1	1	0
GILTERITINIB	NA	11	0	2896	38	1	1	0
GILTERITINIB FUMARATE	NA	2	0	2896	38	1	1	0
GINGER ALLERGENIC EXTRACT	NA	2	0	2896	38	1	1	0
GINKGO BILOBA EXTRACT	NA	5	0	2896	38	1	1	0
GIVOSIRAN	NA	3	0	2896	38	1	1	0
GLAFENINE	NA	7	0	2896	38	1	1	0
GLASDEGIB	NA	3	0	2896	38	1	1	0
GLASDEGIB MALEATE	NA	1	0	2896	38	1	1	0
GLATIRAMER	NA	7	0	2896	38	1	1	0
GLECAPREVIR	NA	1	0	2896	38	1	1	0
GLICLAZIDE	NA	5	0	2896	38	1	1	0
GLIMEPIRIDE	NA	8	0	2896	38	1	1	0
GLIPIZIDE	NA	9	0	2896	38	1	1	0
GLUCAGON (RDNA)	NA	9	0	2896	38	1	1	0
GLUCAGON HYDROCHLORIDE	NA	1	0	2896	38	1	1	0
GLUCARPIDASE	NA	1	0	2896	38	1	1	0
GLUCOSAMINE	NA	1	0	2896	38	1	1	0
GLUTAMIC ACID	NA	2	0	2896	38	1	1	0
GLUTAMIC ACID HYDROCHLORIDE	NA	2	0	2896	38	1	1	0
GLUTAMINE	NA	6	0	2896	38	1	1	0
GLUTARAL	NA	2	0	2896	38	1	1	0
GLUTETHIMIDE	NA	17	0	2896	38	1	1	0
GLYBURIDE	NA	25	0	2896	38	1	1	0
GLYCINE	NA	6	0	2896	38	1	1	0
GLYCOPYRRONIUM	NA	3	0	2896	38	1	1	0
GLYCYRRHETINIC ACID	NA	4	0	2896	38	1	1	0
GLYCYRRHIZIC ACID	NA	2	0	2896	38	1	1	0
GOLIMUMAB	NA	1	0	2896	38	1	1	0
GOLODIRSEN	NA	1	0	2896	38	1	1	0
GONADORELIN	NA	2	0	2896	38	1	1	0
GONADORELIN ACETATE	NA	1	0	2896	38	1	1	0
GONADORELIN HYDROCHLORIDE	NA	1	0	2896	38	1	1	0
GONADOTROPIN, CHORIONIC	NA	2	0	2896	38	1	1	0
GOSERELIN ACETATE	NA	8	0	2896	38	1	1	0
GRAMICIDIN	NA	1	0	2896	38	1	1	0
GRANISETRON	NA	11	0	2896	38	1	1	0
GRANISETRON HYDROCHLORIDE	NA	1	0	2896	38	1	1	0
GRAPEFRUIT JUICE	NA	1	0	2896	38	1	1	0
GRAZOPREVIR	NA	2	0	2896	38	1	1	0
GREEN TEA LEAF EXTRACT	NA	3	0	2896	38	1	1	0
GREPAFLOXACIN HYDROCHLORIDE	NA	1	0	2896	38	1	1	0
GRISEOFULVIN	NA	4	0	2896	38	1	1	0
GUAIACOL	NA	1	0	2896	38	1	1	0
GUAIFENESIN	NA	4	0	2896	38	1	1	0
GUANABENZ	NA	2	0	2896	38	1	1	0
GUANABENZ ACETATE	NA	4	0	2896	38	1	1	0
GUANADREL SULFATE	NA	2	0	2896	38	1	1	0
GUANETHIDINE	NA	1	0	2896	38	1	1	0
GUANETHIDINE MONOSULFATE	NA	1	0	2896	38	1	1	0
GUANFACINE HYDROCHLORIDE	NA	8	0	2896	38	1	1	0
GUANIDINE	NA	1	0	2896	38	1	1	0
GUANIDINE HYDROCHLORIDE	NA	41	0	2896	38	1	1	0
GUSELKUMAB	NA	2	0	2896	38	1	1	0
HALAZEPAM	NA	20	0	2896	38	1	1	0
HALCINONIDE	NA	3	0	2896	38	1	1	0
HALOBETASOL	NA	3	0	2896	38	1	1	0
HALOFANTRINE HYDROCHLORIDE	NA	3	0	2896	38	1	1	0
HALOPERIDOL DECANOATE	NA	62	0	2896	38	1	1	0
HALOPERIDOL LACTATE	NA	4	0	2896	38	1	1	0
HALOPROGIN	NA	4	0	2896	38	1	1	0
HALOTHANE	NA	28	0	2896	38	1	1	0
HEAVY MINERAL OIL	NA	1	0	2896	38	1	1	0
HEPARIN CALCIUM	NA	2	0	2896	38	1	1	0
HEPTANE	NA	1	0	2896	38	1	1	0
HESPERETIN	NA	9	0	2896	38	1	1	0
HESPERIDIN	NA	5	0	2896	38	1	1	0
HEXACHLOROPHENE	NA	40	0	2896	38	1	1	0
HEXAFLUORENIUM BROMIDE	NA	1	0	2896	38	1	1	0
HEXOBARBITAL	NA	10	0	2896	38	1	1	0
HEXOCYCLIUM METHYLSULFATE	NA	2	0	2896	38	1	1	0
HEXYLCAINE	NA	2	0	2896	38	1	1	0
HEXYLCAINE HYDROCHLORIDE	NA	10	0	2896	38	1	1	0
HEXYLRESORCINOL	NA	4	0	2896	38	1	1	0
HISTAMINE	NA	7	0	2896	38	1	1	0
HISTAMINE PHOSPHATE	NA	2	0	2896	38	1	1	0
HISTIDINE	NA	1	0	2896	38	1	1	0
HISTRELIN ACETATE	NA	2	0	2896	38	1	1	0
HOMATROPINE HYDROBROMIDE	NA	1	0	2896	38	1	1	0
HUMAN C1-ESTERASE INHIBITOR	NA	4	0	2896	38	1	1	0
HUMAN CALCITONIN	NA	1	0	2896	38	1	1	0
HUMAN CHORIONIC GONADOTROPIN	NA	19	0	2896	38	1	1	0
HYALURONIC ACID	NA	3	0	2896	38	1	1	0
HYDRALAZINE	NA	20	0	2896	38	1	1	0
HYDROCHLOROTHIAZIDE	NA	40	0	2896	38	1	1	0
HYDROCODONE	NA	7	0	2896	38	1	1	0
HYDROCODONE BITARTRATE	NA	3	0	2896	38	1	1	0
HYDROCODONE POLISTIREX	NA	3	0	2896	38	1	1	0
HYDROCORTAMATE	NA	2	0	2896	38	1	1	0
HYDROCORTAMATE HYDROCHLORIDE	NA	1	0	2896	38	1	1	0
HYDROCORTISONE ACETATE	NA	2	0	2896	38	1	1	0
HYDROCORTISONE BUTYRATE	NA	37	0	2896	38	1	1	0
HYDROCORTISONE CYPIONATE	NA	1	0	2896	38	1	1	0
HYDROCORTISONE PROBUTATE	NA	2	0	2896	38	1	1	0
HYDROCORTISONE SODIUM PHOSPHATE	NA	2	0	2896	38	1	1	0
HYDROCORTISONE SODIUM SUCCINATE	NA	3	0	2896	38	1	1	0
HYDROCORTISONE VALERATE	NA	3	0	2896	38	1	1	0
HYDROFLUMETHIAZIDE	NA	3	0	2896	38	1	1	0
HYDROGEN PEROXIDE	NA	20	0	2896	38	1	1	0
HYDROMORPHONE HYDROCHLORIDE	NA	7	0	2896	38	1	1	0
HYDROQUINONE	NA	17	0	2896	38	1	1	0
HYDROXOCOBALAMIN	NA	2	0	2896	38	1	1	0
HYDROXYAMPHETAMINE HYDROBROMIDE	NA	10	0	2896	38	1	1	0
HYDROXYCHLOROQUINE	NA	14	0	2896	38	1	1	0
HYDROXYCHLOROQUINE SULFATE	NA	2	0	2896	38	1	1	0
HYDROXYPROGESTERONE CAPROATE (USP)	NA	4	0	2896	38	1	1	0
HYDROXYSTILBAMIDINE ISETHIONATE	NA	5	0	2896	38	1	1	0
HYDROXYTYROSOL	NA	2	0	2896	38	1	1	0
HYDROXYUREA	NA	17	0	2896	38	1	1	0
HYDROXYZINE	NA	8	0	2896	38	1	1	0
HYDROXYZINE HYDROCHLORIDE	NA	2	0	2896	38	1	1	0
HYDROXYZINE PAMOATE	NA	10	0	2896	38	1	1	0
HYOSCYAMINE	NA	1	0	2896	38	1	1	0
HYPOXIS HEMEROCALLIDEA ROOT EXTRACT	NA	2	0	2896	38	1	1	0
IBALIZUMAB	NA	1	0	2896	38	1	1	0
IBANDRONATE	NA	2	0	2896	38	1	1	0
IBANDRONATE SODIUM	NA	1	0	2896	38	1	1	0
IBRUTINIB	NA	17	0	2896	38	1	1	0
IBUFENAC	NA	3	0	2896	38	1	1	0
IBUPROFEN LYSINE	NA	2	0	2896	38	1	1	0
IBUPROFEN, SODIUM SALT	NA	35	0	2896	38	1	1	0
IBUTAMOREN	NA	1	0	2896	38	1	1	0
IBUTAMOREN MESYLATE	NA	1	0	2896	38	1	1	0
IBUTILIDE	NA	6	0	2896	38	1	1	0
ICATIBANT	NA	1	0	2896	38	1	1	0
ICATIBANT ACETATE	NA	1	0	2896	38	1	1	0
IDARUBICIN	NA	44	0	2896	38	1	1	0
IDEBENONE	NA	4	0	2896	38	1	1	0
IDECABTAGENE VICLEUCEL	NA	1	0	2896	38	1	1	0
IDELALISIB	NA	5	0	2896	38	1	1	0
IDOXURIDINE	NA	1	0	2896	38	1	1	0
IDURSULFASE	NA	2	0	2896	38	1	1	0
IFOSFAMIDE	NA	11	0	2896	38	1	1	0
IGOVOMAB	NA	1	0	2896	38	1	1	0
ILOPERIDONE	NA	17	0	2896	38	1	1	0
ILOPROST	NA	4	0	2896	38	1	1	0
IMATINIB	NA	70	0	2896	38	1	1	0
IMIDAPRIL	NA	3	0	2896	38	1	1	0
IMIDOCARB DIPROPIONATE	NA	3	0	2896	38	1	1	0
IMIPENEM ANHYDROUS	NA	1	0	2896	38	1	1	0
IMIPRAMINE HYDROCHLORIDE	NA	15	0	2896	38	1	1	0
IMIPRAMINE PAMOATE	NA	2	0	2896	38	1	1	0
IMIQUIMOD	NA	3	0	2896	38	1	1	0
INAMRINONE	NA	17	0	2896	38	1	1	0
INAMRINONE LACTATE	NA	1	0	2896	38	1	1	0
INCOBOTULINUMTOXINA	NA	2	0	2896	38	1	1	0
INDACATEROL	NA	4	0	2896	38	1	1	0
INDACATEROL MALEATE	NA	1	0	2896	38	1	1	0
INDALPINE	NA	1	0	2896	38	1	1	0
INDAPAMIDE	NA	5	0	2896	38	1	1	0
INDECAINIDE	NA	1	0	2896	38	1	1	0
INDECAINIDE HYDROCHLORIDE	NA	10	0	2896	38	1	1	0
INDIGO	NA	5	0	2896	38	1	1	0
INDINAVIR	NA	11	0	2896	38	1	1	0
INDINAVIR SULFATE	NA	3	0	2896	38	1	1	0
INDOCYANINE GREEN ACID FORM	NA	9	0	2896	38	1	1	0
INDOMETHACIN	NA	35	0	2896	38	1	1	0
INDOMETHACIN SODIUM	NA	2	0	2896	38	1	1	0
INDOPROFEN	NA	12	0	2896	38	1	1	0
INEBILIZUMAB-CDON	NA	2	0	2896	38	1	1	0
INFIGRATINIB	NA	22	0	2896	38	1	1	0
INFIGRATINIB PHOSPHATE	NA	4	0	2896	38	1	1	0
INFLIXIMAB-DYYB	NA	26	0	2896	38	1	1	0
INGENOL MEBUTATE	NA	11	0	2896	38	1	1	0
INOSITOL	NA	15	0	2896	38	1	1	0
INOTERSEN	NA	1	0	2896	38	1	1	0
INOTUZUMAB	NA	1	0	2896	38	1	1	0
INOTUZUMAB OZOGAMICIN	NA	3	0	2896	38	1	1	0
INSULIN [INJECTION], BIPHASIC	NA	1	0	2896	38	1	1	0
INSULIN ASPART PROTAMINE RECOMBINANT	NA	1	0	2896	38	1	1	0
INSULIN ASPART PROTAMINE, HUMAN	NA	1	0	2896	38	1	1	0
INSULIN DEGLUDEC	NA	2	0	2896	38	1	1	0
INSULIN DETEMIR	NA	1	0	2896	38	1	1	0
INSULIN GLARGINE-YFGN	NA	1	0	2896	38	1	1	0
INSULIN GLULISINE, HUMAN	NA	1	0	2896	38	1	1	0
INSULIN LISPRO PROTAMINE RECOMBINANT	NA	1	0	2896	38	1	1	0
INSULIN LISPRO-AABC	NA	1	0	2896	38	1	1	0
INSULIN PURIFIED BEEF	NA	1	0	2896	38	1	1	0
INSULIN PURIFIED PORK	NA	1	0	2896	38	1	1	0
INSULIN SUSP ISOPHANE BEEF	NA	1	0	2896	38	1	1	0
INSULIN SUSP ISOPHANE BEEF/PORK	NA	1	0	2896	38	1	1	0
INSULIN SUSP ISOPHANE PURIFIED BEEF	NA	1	0	2896	38	1	1	0
INSULIN SUSP ISOPHANE PURIFIED PORK	NA	1	0	2896	38	1	1	0
INSULIN SUSP ISOPHANE RECOMBINANT HUMAN	NA	2	0	2896	38	1	1	0
INSULIN SUSP ISOPHANE SEMISYNTHETIC PURIFIED HUMAN	NA	1	0	2896	38	1	1	0
INSULIN SUSP PROTAMINE ZINC BEEF/PORK	NA	2	0	2896	38	1	1	0
INSULIN SUSP PROTAMINE ZINC PURIFIED BEEF	NA	1	0	2896	38	1	1	0
INSULIN SUSP PROTAMINE ZINC PURIFIED PORK	NA	1	0	2896	38	1	1	0
INSULIN ZINC SUSP BEEF	NA	1	0	2896	38	1	1	0
INSULIN ZINC SUSP EXTENDED BEEF	NA	1	0	2896	38	1	1	0
INSULIN ZINC SUSP EXTENDED PURIFIED BEEF	NA	1	0	2896	38	1	1	0
INSULIN ZINC SUSP EXTENDED RECOMBINANT HUMAN	NA	1	0	2896	38	1	1	0
INSULIN ZINC SUSP PROMPT BEEF	NA	1	0	2896	38	1	1	0
INSULIN ZINC SUSP PROMPT PURIFIED PORK	NA	1	0	2896	38	1	1	0
INSULIN ZINC SUSP PURIFIED BEEF	NA	1	0	2896	38	1	1	0
INSULIN ZINC SUSP PURIFIED BEEF/PORK	NA	1	0	2896	38	1	1	0
INSULIN ZINC SUSP PURIFIED PORK	NA	1	0	2896	38	1	1	0
INSULIN ZINC SUSP RECOMBINANT HUMAN	NA	2	0	2896	38	1	1	0
INSULIN ZINC SUSP SEMISYNTHETIC PURIFIED HUMAN	NA	1	0	2896	38	1	1	0
INSULIN ZINC, EXTENDED	NA	1	0	2896	38	1	1	0
INSULIN ZINC, PROMPT	NA	1	0	2896	38	1	1	0
INSULIN, ISOPHANE	NA	1	0	2896	38	1	1	0
INSULIN, PROTAMINE ZINC	NA	1	0	2896	38	1	1	0
INSULIN, REGULAR, HUMAN	NA	52	0	2896	38	1	1	0
INSULIN, REGULAR, PORK	NA	1	0	2896	38	1	1	0
INTERFERON ALFA	NA	2	0	2896	38	1	1	0
INTERFERON ALFA-2A	NA	12	0	2896	38	1	1	0
INTERFERON ALFA-2B	NA	14	0	2896	38	1	1	0
INTERFERON ALFA-N3	NA	3	0	2896	38	1	1	0
INTERFERON ALFACON-1	NA	2	0	2896	38	1	1	0
INTERFERON BETA	NA	4	0	2896	38	1	1	0
INTERFERON BETA-1A	NA	15	0	2896	38	1	1	0
INTERFERON BETA-1B	NA	10	0	2896	38	1	1	0
INTERFERON GAMMA-1B	NA	2	0	2896	38	1	1	0
INTERLEUKIN-11	NA	10	0	2896	38	1	1	0
INULIN	NA	1	0	2896	38	1	1	0
IOBENGUANE I-123	NA	1	0	2896	38	1	1	0
IODINE	NA	1	0	2896	38	1	1	0
IODINE I-131	NA	1	0	2896	38	1	1	0
IODOQUINOL	NA	9	0	2896	38	1	1	0
IOFLUPANE I-123	NA	1	0	2896	38	1	1	0
IOPAMIDOL	NA	1	0	2896	38	1	1	0
IPILIMUMAB	NA	12	0	2896	38	1	1	0
IPRATROPIUM CATION	NA	7	0	2896	38	1	1	0
IPRONIAZID	NA	7	0	2896	38	1	1	0
IRBESARTAN	NA	6	0	2896	38	1	1	0
IRINOTECAN HYDROCHLORIDE	NA	59	0	2896	38	1	1	0
IRON CARBONYL	NA	1	0	2896	38	1	1	0
ISATUXIMAB	NA	1	0	2896	38	1	1	0
ISAVUCONAZONIUM SULFATE	NA	1	0	2896	38	1	1	0
ISOCARBOXAZID	NA	3	0	2896	38	1	1	0
ISOETHARINE	NA	4	0	2896	38	1	1	0
ISOETHARINE HYDROCHLORIDE	NA	1	0	2896	38	1	1	0
ISOETHARINE MESYLATE	NA	4	0	2896	38	1	1	0
ISOFLURANE	NA	30	0	2896	38	1	1	0
ISOFLUROPHATE	NA	2	0	2896	38	1	1	0
ISONIAZID	NA	10	0	2896	38	1	1	0
ISOPROPAMIDE IODIDE	NA	4	0	2896	38	1	1	0
ISOPROPYL ALCOHOL	NA	3	0	2896	38	1	1	0
ISOPROPYL PALMITATE	NA	1	0	2896	38	1	1	0
ISOPROTERENOL	NA	29	0	2896	38	1	1	0
ISOPROTERENOL SULFATE	NA	3	0	2896	38	1	1	0
ISOSORBIDE DINITRATE	NA	11	0	2896	38	1	1	0
ISOSORBIDE MONONITRATE	NA	10	0	2896	38	1	1	0
ISOTRETINOIN	NA	16	0	2896	38	1	1	0
ISOXICAM	NA	2	0	2896	38	1	1	0
ISOXSUPRINE	NA	2	0	2896	38	1	1	0
ISOXSUPRINE HYDROCHLORIDE	NA	4	0	2896	38	1	1	0
ISPAGHULA HUSK	NA	3	0	2896	38	1	1	0
ISRADIPINE	NA	10	0	2896	38	1	1	0
ITRACONAZOLE	NA	8	0	2896	38	1	1	0
IVABRADINE	NA	3	0	2896	38	1	1	0
IVABRADINE HYDROCHLORIDE	NA	1	0	2896	38	1	1	0
IVACAFTOR	NA	2	0	2896	38	1	1	0
IVERMECTIN	NA	1	0	2896	38	1	1	0
IVOSIDENIB	NA	2	0	2896	38	1	1	0
IXABEPILONE	NA	21	0	2896	38	1	1	0
IXAZOMIB	NA	41	0	2896	38	1	1	0
IXAZOMIB CITRATE	NA	39	0	2896	38	1	1	0
IXEKIZUMAB	NA	1	0	2896	38	1	1	0
KANAMYCIN A	NA	2	0	2896	38	1	1	0
KANAMYCIN SULFATE	NA	2	0	2896	38	1	1	0
KETAMINE HYDROCHLORIDE	NA	8	0	2896	38	1	1	0
KETOCONAZOLE	NA	19	0	2896	38	1	1	0
KETOPROFEN	NA	4	0	2896	38	1	1	0
KETOROLAC TROMETHAMINE	NA	5	0	2896	38	1	1	0
KETOTIFEN FUMARATE	NA	3	0	2896	38	1	1	0
KINETIN	NA	1	0	2896	38	1	1	0
KOJIC ACID	NA	2	0	2896	38	1	1	0
LABETALOL	NA	14	0	2896	38	1	1	0
LABETALOL HYDROCHLORIDE	NA	10	0	2896	38	1	1	0
LACIDIPINE	NA	4	0	2896	38	1	1	0
LACOSAMIDE	NA	12	0	2896	38	1	1	0
LACTOSE	NA	4	0	2896	38	1	1	0
LACTULOSE	NA	4	0	2896	38	1	1	0
LAMIVUDINE	NA	24	0	2896	38	1	1	0
LAMOTRIGINE	NA	21	0	2896	38	1	1	0
LANADELUMAB-FLYO	NA	1	0	2896	38	1	1	0
LANATOSIDE C	NA	15	0	2896	38	1	1	0
LANREOTIDE ACETATE	NA	4	0	2896	38	1	1	0
LANSOPRAZOLE	NA	28	0	2896	38	1	1	0
LAPATINIB	NA	26	0	2896	38	1	1	0
LAROPIPRANT	NA	7	0	2896	38	1	1	0
LAROTRECTINIB	NA	3	0	2896	38	1	1	0
LAROTRECTINIB SULFATE	NA	3	0	2896	38	1	1	0
LASMIDITAN	NA	1	0	2896	38	1	1	0
LASMIDITAN SUCCINATE	NA	1	0	2896	38	1	1	0
LASOFOXIFENE	NA	2	0	2896	38	1	1	0
LATANOPROST	NA	1	0	2896	38	1	1	0
LATANOPROSTENE BUNOD	NA	1	0	2896	38	1	1	0
LAUROCAPRAM	NA	1	0	2896	38	1	1	0
LECANEMAB	NA	1	0	2896	38	1	1	0
LEDIPASVIR	NA	2	0	2896	38	1	1	0
LEFAMULIN ACETATE	NA	2	0	2896	38	1	1	0
LEFLUNOMIDE	NA	13	0	2896	38	1	1	0
LEMBOREXANT	NA	2	0	2896	38	1	1	0
LENALIDOMIDE	NA	13	0	2896	38	1	1	0
LENIOLISIB	NA	1	0	2896	38	1	1	0
LENOGRASTIM	NA	9	0	2896	38	1	1	0
LENVATINIB	NA	12	0	2896	38	1	1	0
LENVATINIB MESYLATE	NA	3	0	2896	38	1	1	0
LERCANIDIPINE	NA	4	0	2896	38	1	1	0
LERCANIDIPINE HYDROCHLORIDE	NA	5	0	2896	38	1	1	0
LESINURAD	NA	2	0	2896	38	1	1	0
LETERMOVIR	NA	2	0	2896	38	1	1	0
LETROZOLE	NA	19	0	2896	38	1	1	0
LEUCINE	NA	6	0	2896	38	1	1	0
LEUCOVORIN CALCIUM	NA	31	0	2896	38	1	1	0
LEUPROLIDE ACETATE	NA	10	0	2896	38	1	1	0
LEUPROLIDE MESYLATE	NA	1	0	2896	38	1	1	0
LEVALBUTEROL	NA	2	0	2896	38	1	1	0
LEVALBUTEROL TARTRATE	NA	1	0	2896	38	1	1	0
LEVALLORPHAN	NA	2	0	2896	38	1	1	0
LEVALLORPHAN TARTRATE	NA	2	0	2896	38	1	1	0
LEVAMISOLE	NA	4	0	2896	38	1	1	0
LEVAMLODIPINE MALEATE	NA	4	0	2896	38	1	1	0
LEVETIRACETAM	NA	7	0	2896	38	1	1	0
LEVOBETAXOLOL HYDROCHLORIDE	NA	1	0	2896	38	1	1	0
LEVOBUNOLOL	NA	2	0	2896	38	1	1	0
LEVOBUPIVACAINE HYDROCHLORIDE	NA	1	0	2896	38	1	1	0
LEVOCABASTINE	NA	1	0	2896	38	1	1	0
LEVOCABASTINE HYDROCHLORIDE	NA	1	0	2896	38	1	1	0
LEVOCETIRIZINE	NA	1	0	2896	38	1	1	0
LEVODOPA	NA	34	0	2896	38	1	1	0
LEVOFLOXACIN ANHYDROUS	NA	6	0	2896	38	1	1	0
LEVOKETOCONAZOLE	NA	4	0	2896	38	1	1	0
LEVOLEUCOVORIN	NA	1	0	2896	38	1	1	0
LEVOMETHADYL	NA	3	0	2896	38	1	1	0
LEVOMETHADYL ACETATE HYDROCHLORIDE	NA	1	0	2896	38	1	1	0
LEVOMILNACIPRAN	NA	2	0	2896	38	1	1	0
LEVOMILNACIPRAN HYDROCHLORIDE	NA	2	0	2896	38	1	1	0
LEVONORDEFRIN	NA	11	0	2896	38	1	1	0
LEVONORGESTREL	NA	4	0	2896	38	1	1	0
LEVORPHANOL	NA	1	0	2896	38	1	1	0
LEVORPHANOL TARTRATE	NA	1	0	2896	38	1	1	0
LEVOSIMENDAN	NA	7	0	2896	38	1	1	0
LEVOTHYROXINE	NA	9	0	2896	38	1	1	0
LH (MENOTROPINS)	NA	1	0	2896	38	1	1	0
LIDOCAINE	NA	16	0	2896	38	1	1	0
LIDOCAINE HYDROCHLORIDE	NA	10	0	2896	38	1	1	0
LIFITEGRAST	NA	3	0	2896	38	1	1	0
LINACLOTIDE	NA	1	0	2896	38	1	1	0
LINAGLIPTIN	NA	2	0	2896	38	1	1	0
LINCOMYCIN	NA	2	0	2896	38	1	1	0
LINCOMYCIN HYDROCHLORIDE	NA	2	0	2896	38	1	1	0
LINEZOLID	NA	7	0	2896	38	1	1	0
LINOLEIC ACID	NA	6	0	2896	38	1	1	0
LINOLENIC ACID	NA	19	0	2896	38	1	1	0
LINZAGOLIX	NA	1	0	2896	38	1	1	0
LIOTHYRONINE	NA	32	0	2896	38	1	1	0
LIOTHYRONINE SODIUM	NA	10	0	2896	38	1	1	0
LIPEGFILGRASTIM	NA	1	0	2896	38	1	1	0
LIRAGLUTIDE	NA	1	0	2896	38	1	1	0
LISDEXAMFETAMINE DIMESYLATE	NA	6	0	2896	38	1	1	0
LISINOPRIL ANHYDROUS	NA	7	0	2896	38	1	1	0
LISOCABTAGENE MARALEUCEL	NA	1	0	2896	38	1	1	0
LITHIUM	NA	41	0	2896	38	1	1	0
LITHIUM CARBONATE	NA	3	0	2896	38	1	1	0
LITHIUM CITRATE	NA	3	0	2896	38	1	1	0
LIXISENATIDE	NA	1	0	2896	38	1	1	0
LOFEXIDINE	NA	4	0	2896	38	1	1	0
LOFEXIDINE HYDROCHLORIDE	NA	3	0	2896	38	1	1	0
LOMITAPIDE MESYLATE	NA	5	0	2896	38	1	1	0
LOMUSTINE	NA	4	0	2896	38	1	1	0
LONAFARNIB	NA	6	0	2896	38	1	1	0
LONAPEGSOMATROPIN	NA	1	0	2896	38	1	1	0
LONCASTUXIMAB TESIRINE	NA	1	0	2896	38	1	1	0
LOPERAMIDE	NA	11	0	2896	38	1	1	0
LOPINAVIR	NA	5	0	2896	38	1	1	0
LORACARBEF	NA	1	0	2896	38	1	1	0
LORATADINE	NA	16	0	2896	38	1	1	0
LORAZEPAM	NA	23	0	2896	38	1	1	0
LORCASERIN HYDROCHLORIDE	NA	1	0	2896	38	1	1	0
LORLATINIB	NA	10	0	2896	38	1	1	0
LORNOXICAM	NA	5	0	2896	38	1	1	0
LOSARTAN POTASSIUM	NA	10	0	2896	38	1	1	0
LOTEPREDNOL	NA	4	0	2896	38	1	1	0
LOVASTATIN	NA	43	0	2896	38	1	1	0
LOXAPINE	NA	6	0	2896	38	1	1	0
LOXAPINE HYDROCHLORIDE	NA	5	0	2896	38	1	1	0
LOXAPINE SUCCINATE	NA	6	0	2896	38	1	1	0
LUBIPROSTONE	NA	1	0	2896	38	1	1	0
LUFENURON	NA	2	0	2896	38	1	1	0
LULICONAZOLE	NA	1	0	2896	38	1	1	0
LUMACAFTOR	NA	1	0	2896	38	1	1	0
LUMASIRAN	NA	1	0	2896	38	1	1	0
LUMATEPERONE	NA	4	0	2896	38	1	1	0
LUMEFANTRINE	NA	4	0	2896	38	1	1	0
LUMIRACOXIB	NA	2	0	2896	38	1	1	0
LURASIDONE HYDROCHLORIDE	NA	5	0	2896	38	1	1	0
LUSPATERCEPT-AAMT	NA	4	0	2896	38	1	1	0
LUSUTROMBOPAG	NA	6	0	2896	38	1	1	0
LUTEIN	NA	2	0	2896	38	1	1	0
LUTEINIZING HORMONE	NA	1	0	2896	38	1	1	0
LUTETIUM DOTATATE LU-177	NA	5	0	2896	38	1	1	0
LUTETIUM LU 177 DOTATATE	NA	5	0	2896	38	1	1	0
LUTETIUM LU 177 VIPIVOTIDE TETRAXETAN	NA	1	0	2896	38	1	1	0
LUTROPIN ALFA	NA	1	0	2896	38	1	1	0
LYCOPENE	NA	8	0	2896	38	1	1	0
LYMPHOCYTE IMMUNE GLOBULIN, ANTI-THYMOCYTE GLOBULIN	NA	10	0	2896	38	1	1	0
LYPRESSIN	NA	3	0	2896	38	1	1	0
LYSINE	NA	1	0	2896	38	1	1	0
LYSOSOMAL ALPHA-GLUCOSIDASE	NA	3	0	2896	38	1	1	0
MACIMORELIN	NA	2	0	2896	38	1	1	0
MACIMORELIN ACETATE	NA	1	0	2896	38	1	1	0
MACITENTAN	NA	2	0	2896	38	1	1	0
MAFENIDE	NA	4	0	2896	38	1	1	0
MAFTIVIMAB	NA	1	0	2896	38	1	1	0
MAGNESIUM CHLORIDE ANHYDROUS	NA	1	0	2896	38	1	1	0
MAGNESIUM OXYBATE	NA	2	0	2896	38	1	1	0
MAGNESIUM SULFATE ANHYDROUS	NA	4	0	2896	38	1	1	0
MALATHION	NA	6	0	2896	38	1	1	0
MALEIC ACID	NA	2	0	2896	38	1	1	0
MALTOL	NA	2	0	2896	38	1	1	0
MALTOSE	NA	2	0	2896	38	1	1	0
MANNITOL	NA	6	0	2896	38	1	1	0
MAPROTILINE	NA	11	0	2896	38	1	1	0
MAPROTILINE HYDROCHLORIDE	NA	7	0	2896	38	1	1	0
MARALIXIBAT	NA	1	0	2896	38	1	1	0
MARALIXIBAT CHLORIDE	NA	1	0	2896	38	1	1	0
MARAVIROC	NA	2	0	2896	38	1	1	0
MARGETUXIMAB-CMKB	NA	5	0	2896	38	1	1	0
MASITINIB	NA	14	0	2896	38	1	1	0
MASOPROCOL	NA	46	0	2896	38	1	1	0
MAVACAMTEN	NA	8	0	2896	38	1	1	0
MAZINDOL	NA	3	0	2896	38	1	1	0
MEBANAZINE	NA	2	0	2896	38	1	1	0
MEBENDAZOLE	NA	5	0	2896	38	1	1	0
MEBUTAMATE	NA	1	0	2896	38	1	1	0
MECAMYLAMINE	NA	6	0	2896	38	1	1	0
MECAMYLAMINE HYDROCHLORIDE	NA	2	0	2896	38	1	1	0
MECASERMIN	NA	3	0	2896	38	1	1	0
MECASERMIN RINFABATE	NA	1	0	2896	38	1	1	0
MECHLORETHAMINE	NA	11	0	2896	38	1	1	0
MECHLORETHAMINE HYDROCHLORIDE	NA	6	0	2896	38	1	1	0
MECLIZINE	NA	6	0	2896	38	1	1	0
MECLIZINE HYDROCHLORIDE	NA	1	0	2896	38	1	1	0
MECLOCYCLINE SULFOSALICYLATE	NA	2	0	2896	38	1	1	0
MECLOFENAMATE	NA	4	0	2896	38	1	1	0
MECLOFENAMATE SODIUM	NA	7	0	2896	38	1	1	0
MEDRONIC ACID	NA	4	0	2896	38	1	1	0
MEDROXYPROGESTERONE	NA	7	0	2896	38	1	1	0
MEDROXYPROGESTERONE ACETATE	NA	9	0	2896	38	1	1	0
MEDRYSONE	NA	4	0	2896	38	1	1	0
MEFENAMIC ACID	NA	10	0	2896	38	1	1	0
MEFLOQUINE	NA	1	0	2896	38	1	1	0
MEFLOQUINE HYDROCHLORIDE	NA	2	0	2896	38	1	1	0
MEGESTROL ACETATE	NA	9	0	2896	38	1	1	0
MELATONIN	NA	26	0	2896	38	1	1	0
MELENGESTROL ACETATE	NA	3	0	2896	38	1	1	0
MELEVODOPA	NA	7	0	2896	38	1	1	0
MELOXICAM	NA	4	0	2896	38	1	1	0
MELPHALAN	NA	21	0	2896	38	1	1	0
MEMANTINE HYDROCHLORIDE	NA	9	0	2896	38	1	1	0
MENATETRENONE	NA	1	0	2896	38	1	1	0
MENINGOCOCCAL GROUP B VACCINE	NA	1	0	2896	38	1	1	0
MEPAZINE ACETATE	NA	3	0	2896	38	1	1	0
MEPENZOLATE	NA	3	0	2896	38	1	1	0
MEPENZOLATE BROMIDE	NA	2	0	2896	38	1	1	0
MEPERIDINE HYDROCHLORIDE	NA	5	0	2896	38	1	1	0
MEPHENTERMINE	NA	2	0	2896	38	1	1	0
MEPHENTERMINE SULFATE	NA	9	0	2896	38	1	1	0
MEPHENYTOIN	NA	12	0	2896	38	1	1	0
MEPHOBARBITAL	NA	12	0	2896	38	1	1	0
MEPIVACAINE HYDROCHLORIDE	NA	17	0	2896	38	1	1	0
MEPOLIZUMAB	NA	1	0	2896	38	1	1	0
MEPREDNISONE	NA	2	0	2896	38	1	1	0
MEPROBAMATE	NA	18	0	2896	38	1	1	0
MEPTAZINOL	NA	2	0	2896	38	1	1	0
MEQUINOL	NA	1	0	2896	38	1	1	0
MEQUITAZINE	NA	1	0	2896	38	1	1	0
MERCAPTOPURINE	NA	35	0	2896	38	1	1	0
MERETHOXYLLINE PROCAINE	NA	10	0	2896	38	1	1	0
MEROPENEM ANHYDROUS	NA	1	0	2896	38	1	1	0
MERSALYL	NA	2	0	2896	38	1	1	0
MESALAMINE	NA	20	0	2896	38	1	1	0
MESORIDAZINE	NA	4	0	2896	38	1	1	0
MESORIDAZINE BESYLATE	NA	2	0	2896	38	1	1	0
MESTRANOL	NA	9	0	2896	38	1	1	0
METACRESOL	NA	1	0	2896	38	1	1	0
METAMIZOLE SODIUM	NA	8	0	2896	38	1	1	0
METAPROTERENOL	NA	1	0	2896	38	1	1	0
METAPROTERENOL SULFATE	NA	1	0	2896	38	1	1	0
METARAMINOL	NA	7	0	2896	38	1	1	0
METARAMINOL BITARTRATE	NA	3	0	2896	38	1	1	0
METFORMIN	NA	35	0	2896	38	1	1	0
METFORMIN HYDROCHLORIDE	NA	56	0	2896	38	1	1	0
METHACHOLINE	NA	1	0	2896	38	1	1	0
METHACHOLINE CHLORIDE	NA	6	0	2896	38	1	1	0
METHACYCLINE HYDROCHLORIDE	NA	14	0	2896	38	1	1	0
METHADONE HYDROCHLORIDE	NA	26	0	2896	38	1	1	0
METHADYL ACETATE	NA	2	0	2896	38	1	1	0
METHAMPHETAMINE	NA	24	0	2896	38	1	1	0
METHANDROSTENOLONE	NA	1	0	2896	38	1	1	0
METHANTHELINE	NA	3	0	2896	38	1	1	0
METHANTHELINE BROMIDE	NA	1	0	2896	38	1	1	0
METHAPYRILENE FUMARATE	NA	1	0	2896	38	1	1	0
METHAPYRILENE HYDROCHLORIDE	NA	2	0	2896	38	1	1	0
METHAQUALONE	NA	16	0	2896	38	1	1	0
METHAQUALONE HYDROCHLORIDE	NA	16	0	2896	38	1	1	0
METHARBITAL	NA	20	0	2896	38	1	1	0
METHAZOLAMIDE	NA	7	0	2896	38	1	1	0
METHDILAZINE	NA	1	0	2896	38	1	1	0
METHDILAZINE HYDROCHLORIDE	NA	1	0	2896	38	1	1	0
METHIMAZOLE	NA	17	0	2896	38	1	1	0
METHIONINE	NA	5	0	2896	38	1	1	0
METHIXENE	NA	5	0	2896	38	1	1	0
METHIXENE HYDROCHLORIDE	NA	4	0	2896	38	1	1	0
METHOCARBAMOL	NA	5	0	2896	38	1	1	0
METHOHEXITAL	NA	1	0	2896	38	1	1	0
METHOHEXITAL SODIUM	NA	16	0	2896	38	1	1	0
METHOTREXATE	NA	98	0	2896	38	1	1	0
METHOTREXATE SODIUM	NA	1	0	2896	38	1	1	0
METHOTRIMEPRAZINE	NA	14	0	2896	38	1	1	0
METHOXAMINE	NA	3	0	2896	38	1	1	0
METHOXAMINE HYDROCHLORIDE	NA	3	0	2896	38	1	1	0
METHOXSALEN	NA	8	0	2896	38	1	1	0
METHOXY POLYETHYLENE GLYCOL-EPOETIN BETA	NA	1	0	2896	38	1	1	0
METHOXYFLURANE	NA	22	0	2896	38	1	1	0
METHSCOPOLAMINE	NA	3	0	2896	38	1	1	0
METHSCOPOLAMINE BROMIDE	NA	2	0	2896	38	1	1	0
METHSUXIMIDE	NA	3	0	2896	38	1	1	0
METHYCLOTHIAZIDE	NA	3	0	2896	38	1	1	0
METHYL AMINOLEVULINATE HYDROCHLORIDE	NA	1	0	2896	38	1	1	0
METHYL ANTHRANILATE	NA	1	0	2896	38	1	1	0
METHYL ISOBUTYL KETONE	NA	1	0	2896	38	1	1	0
METHYLCELLULOSE	NA	2	0	2896	38	1	1	0
METHYLDOPA ANHYDROUS	NA	29	0	2896	38	1	1	0
METHYLDOPATE HYDROCHLORIDE	NA	3	0	2896	38	1	1	0
METHYLENE BLUE ANHYDROUS	NA	37	0	2896	38	1	1	0
METHYLERGONOVINE	NA	6	0	2896	38	1	1	0
METHYLERGONOVINE MALEATE	NA	3	0	2896	38	1	1	0
METHYLEUGENOL	NA	1	0	2896	38	1	1	0
METHYLHOMATROPINE	NA	9	0	2896	38	1	1	0
METHYLNALTREXONE	NA	3	0	2896	38	1	1	0
METHYLPARABEN	NA	1	0	2896	38	1	1	0
METHYLPHENIDATE HYDROCHLORIDE	NA	46	0	2896	38	1	1	0
METHYLPREDNISOLONE	NA	15	0	2896	38	1	1	0
METHYLPREDNISOLONE ACETATE	NA	1	0	2896	38	1	1	0
METHYLPREDNISOLONE SODIUM SUCCINATE	NA	2	0	2896	38	1	1	0
METHYLTESTOSTERONE	NA	5	0	2896	38	1	1	0
METHYPRYLON	NA	16	0	2896	38	1	1	0
METHYSERGIDE	NA	10	0	2896	38	1	1	0
METHYSERGIDE MALEATE	NA	6	0	2896	38	1	1	0
METIPRANOLOL	NA	3	0	2896	38	1	1	0
METIPRANOLOL HYDROCHLORIDE	NA	2	0	2896	38	1	1	0
METOCLOPRAMIDE HYDROCHLORIDE	NA	14	0	2896	38	1	1	0
METOCURINE	NA	1	0	2896	38	1	1	0
METOCURINE IODIDE	NA	6	0	2896	38	1	1	0
METOLAZONE	NA	3	0	2896	38	1	1	0
METOPROLOL	NA	11	0	2896	38	1	1	0
METOPROLOL FUMARATE	NA	1	0	2896	38	1	1	0
METOPROLOL SUCCINATE	NA	2	0	2896	38	1	1	0
METOPROLOL TARTRATE	NA	2	0	2896	38	1	1	0
METRELEPTIN	NA	2	0	2896	38	1	1	0
METRONIDAZOLE	NA	4	0	2896	38	1	1	0
METYRAPONE	NA	3	0	2896	38	1	1	0
METYROSINE	NA	12	0	2896	38	1	1	0
MEXILETINE	NA	3	0	2896	38	1	1	0
MEXILETINE HYDROCHLORIDE	NA	10	0	2896	38	1	1	0
MIBEFRADIL DIHYDROCHLORIDE	NA	7	0	2896	38	1	1	0
MICAFUNGIN	NA	1	0	2896	38	1	1	0
MICONAZOLE NITRATE	NA	14	0	2896	38	1	1	0
MIDAZOLAM HYDROCHLORIDE	NA	36	0	2896	38	1	1	0
MIDODRINE	NA	8	0	2896	38	1	1	0
MIDOSTAURIN	NA	32	0	2896	38	1	1	0
MIFAMURTIDE	NA	1	0	2896	38	1	1	0
MIFEPRISTONE	NA	25	0	2896	38	1	1	0
MIGALASTAT	NA	5	0	2896	38	1	1	0
MIGLITOL	NA	2	0	2896	38	1	1	0
MIGLUSTAT	NA	2	0	2896	38	1	1	0
MILNACIPRAN	NA	5	0	2896	38	1	1	0
MILNACIPRAN HYDROCHLORIDE	NA	2	0	2896	38	1	1	0
MILRINONE	NA	2	0	2896	38	1	1	0
MILRINONE LACTATE	NA	1	0	2896	38	1	1	0
MILTEFOSINE	NA	5	0	2896	38	1	1	0
MINAPRINE	NA	9	0	2896	38	1	1	0
MINAPRINE HYDROCHLORIDE	NA	9	0	2896	38	1	1	0
MINOCYCLINE	NA	8	0	2896	38	1	1	0
MINOCYCLINE HYDROCHLORIDE	NA	4	0	2896	38	1	1	0
MINOXIDIL	NA	10	0	2896	38	1	1	0
MIPOMERSEN	NA	2	0	2896	38	1	1	0
MIRABEGRON	NA	2	0	2896	38	1	1	0
MIRTAZAPINE	NA	16	0	2896	38	1	1	0
MIRVETUXIMAB SORAVTANSINE	NA	16	0	2896	38	1	1	0
MISOPROSTOL	NA	3	0	2896	38	1	1	0
MITAPIVAT	NA	1	0	2896	38	1	1	0
MITAPIVAT SULFATE	NA	1	0	2896	38	1	1	0
MITIGLINIDE	NA	3	0	2896	38	1	1	0
MITOBRONITOL	NA	1	0	2896	38	1	1	0
MITOMYCIN	NA	24	0	2896	38	1	1	0
MITOTANE	NA	8	0	2896	38	1	1	0
MITOXANTRONE	NA	42	0	2896	38	1	1	0
MITOXANTRONE HYDROCHLORIDE	NA	32	0	2896	38	1	1	0
MIVACURIUM	NA	3	0	2896	38	1	1	0
MIVACURIUM CHLORIDE	NA	6	0	2896	38	1	1	0
MIZOLASTINE	NA	1	0	2896	38	1	1	0
MOBOCERTINIB	NA	1	0	2896	38	1	1	0
MOBOCERTINIB SUCCINATE	NA	1	0	2896	38	1	1	0
MOCLOBEMIDE	NA	4	0	2896	38	1	1	0
MODAFINIL	NA	9	0	2896	38	1	1	0
MODIFIED VACCINIA ANKARA-BAVARIAN NORDIC	NA	2	0	2896	38	1	1	0
MOEXIPRIL	NA	1	0	2896	38	1	1	0
MOEXIPRIL HYDROCHLORIDE	NA	1	0	2896	38	1	1	0
MOGAMULIZUMAB	NA	1	0	2896	38	1	1	0
MOLINDONE	NA	4	0	2896	38	1	1	0
MOMETASONE	NA	8	0	2896	38	1	1	0
MONOBENZONE	NA	3	0	2896	38	1	1	0
MONOMETHYL FUMARATE	NA	4	0	2896	38	1	1	0
MONTELUKAST SODIUM	NA	21	0	2896	38	1	1	0
MORICIZINE	NA	2	0	2896	38	1	1	0
MORICIZINE HYDROCHLORIDE	NA	12	0	2896	38	1	1	0
MORPHINE SULFATE	NA	1	0	2896	38	1	1	0
MOSUNETUZUMAB	NA	4	0	2896	38	1	1	0
MOXETUMOMAB PASUDOTOX	NA	2	0	2896	38	1	1	0
MOXIDECTIN	NA	1	0	2896	38	1	1	0
MOXIFLOXACIN	NA	4	0	2896	38	1	1	0
MOXISYLYTE	NA	7	0	2896	38	1	1	0
MOXONIDINE	NA	4	0	2896	38	1	1	0
MUROMONAB-CD3	NA	6	0	2896	38	1	1	0
MYCOPHENOLATE	NA	20	0	2896	38	1	1	0
MYCOPHENOLATE MOFETIL	NA	17	0	2896	38	1	1	0
MYCOPHENOLATE MOFETIL HYDROCHLORIDE	NA	2	0	2896	38	1	1	0
MYCOPHENOLATE SODIUM	NA	2	0	2896	38	1	1	0
MYRISTIC ACID	NA	1	0	2896	38	1	1	0
NABUMETONE	NA	8	0	2896	38	1	1	0
NADOLOL	NA	4	0	2896	38	1	1	0
NAFARELIN	NA	2	0	2896	38	1	1	0
NAFARELIN ACETATE	NA	1	0	2896	38	1	1	0
NAFCILLIN	NA	1	0	2896	38	1	1	0
NAFCILLIN SODIUM	NA	1	0	2896	38	1	1	0
NAFTIFINE	NA	2	0	2896	38	1	1	0
NALBUPHINE HYDROCHLORIDE	NA	6	0	2896	38	1	1	0
NALDEMEDINE	NA	2	0	2896	38	1	1	0
NALIDIXIC ACID	NA	4	0	2896	38	1	1	0
NALMEFENE	NA	3	0	2896	38	1	1	0
NALMEFENE HYDROCHLORIDE	NA	3	0	2896	38	1	1	0
NALOXEGOL	NA	2	0	2896	38	1	1	0
NALOXONE HYDROCHLORIDE	NA	13	0	2896	38	1	1	0
NALTREXONE	NA	11	0	2896	38	1	1	0
NALTREXONE HYDROCHLORIDE	NA	3	0	2896	38	1	1	0
NANDROLONE DECANOATE	NA	2	0	2896	38	1	1	0
NAPHAZOLINE	NA	2	0	2896	38	1	1	0
NAPHAZOLINE HYDROCHLORIDE	NA	7	0	2896	38	1	1	0
NAPROXEN SODIUM	NA	15	0	2896	38	1	1	0
NARATRIPTAN	NA	4	0	2896	38	1	1	0
NARATRIPTAN HYDROCHLORIDE	NA	2	0	2896	38	1	1	0
NATALIZUMAB	NA	3	0	2896	38	1	1	0
NATEGLINIDE	NA	10	0	2896	38	1	1	0
NEBIVOLOL HYDROCHLORIDE	NA	3	0	2896	38	1	1	0
NECITUMUMAB	NA	1	0	2896	38	1	1	0
NEDOCROMIL	NA	2	0	2896	38	1	1	0
NEFAZODONE	NA	10	0	2896	38	1	1	0
NEFAZODONE HYDROCHLORIDE	NA	6	0	2896	38	1	1	0
NELARABINE	NA	2	0	2896	38	1	1	0
NELFINAVIR	NA	6	0	2896	38	1	1	0
NELFINAVIR MESYLATE	NA	6	0	2896	38	1	1	0
NEOMYCIN SULFATE	NA	2	0	2896	38	1	1	0
NEOSTIGMINE	NA	2	0	2896	38	1	1	0
NEPAFENAC	NA	3	0	2896	38	1	1	0
NERATINIB	NA	12	0	2896	38	1	1	0
NERATINIB MALEATE	NA	3	0	2896	38	1	1	0
NESIRITIDE	NA	3	0	2896	38	1	1	0
NETARSUDIL	NA	2	0	2896	38	1	1	0
NETARSUDIL DIMESYLATE	NA	2	0	2896	38	1	1	0
NETILMICIN SULFATE	NA	2	0	2896	38	1	1	0
NETUPITANT	NA	1	0	2896	38	1	1	0
NEVIRAPINE	NA	26	0	2896	38	1	1	0
NIACIN	NA	9	0	2896	38	1	1	0
NIACINAMIDE	NA	5	0	2896	38	1	1	0
NIALAMIDE	NA	5	0	2896	38	1	1	0
NICARDIPINE	NA	15	0	2896	38	1	1	0
NICARDIPINE HYDROCHLORIDE	NA	9	0	2896	38	1	1	0
NICLOSAMIDE	NA	26	0	2896	38	1	1	0
NICOTINE POLACRILEX	NA	42	0	2896	38	1	1	0
NIFEDIPINE	NA	50	0	2896	38	1	1	0
NILOTINIB	NA	12	0	2896	38	1	1	0
NILOTINIB HYDROCHLORIDE MONOHYDRATE	NA	2	0	2896	38	1	1	0
NILUTAMIDE	NA	9	0	2896	38	1	1	0
NIMODIPINE	NA	16	0	2896	38	1	1	0
NINTEDANIB ESYLATE	NA	14	0	2896	38	1	1	0
NIRAPARIB	NA	17	0	2896	38	1	1	0
NIRAPARIB TOSYLATE	NA	2	0	2896	38	1	1	0
NISOLDIPINE	NA	16	0	2896	38	1	1	0
NITAZOXANIDE	NA	12	0	2896	38	1	1	0
NITISINONE	NA	1	0	2896	38	1	1	0
NITREFAZOLE	NA	7	0	2896	38	1	1	0
NITRENDIPINE	NA	9	0	2896	38	1	1	0
NITRIC OXIDE	NA	7	0	2896	38	1	1	0
NITROFURANTOIN, MACROCRYSTALS	NA	11	0	2896	38	1	1	0
NITROFURAZONE	NA	2	0	2896	38	1	1	0
NITROGLYCERIN	NA	13	0	2896	38	1	1	0
NITROPRUSSIDE	NA	2	0	2896	38	1	1	0
NITROUS OXIDE	NA	1	0	2896	38	1	1	0
NIVOLUMAB	NA	22	0	2896	38	1	1	0
NIZATIDINE	NA	2	0	2896	38	1	1	0
NOMEGESTROL	NA	1	0	2896	38	1	1	0
NOMIFENSINE MALEATE	NA	5	0	2896	38	1	1	0
NONACOG ALFA	NA	2	0	2896	38	1	1	0
NONIVAMIDE	NA	5	0	2896	38	1	1	0
NONOXYNOL-9	NA	1	0	2896	38	1	1	0
NORELGESTROMIN	NA	3	0	2896	38	1	1	0
NOREPINEPHRINE	NA	23	0	2896	38	1	1	0
NOREPINEPHRINE BITARTRATE	NA	9	0	2896	38	1	1	0
NORETHINDRONE	NA	9	0	2896	38	1	1	0
NORETHINDRONE ACETATE	NA	6	0	2896	38	1	1	0
NORETHYNODREL	NA	2	0	2896	38	1	1	0
NORFLOXACIN	NA	4	0	2896	38	1	1	0
NORGESTIMATE	NA	3	0	2896	38	1	1	0
NORGESTREL	NA	6	0	2896	38	1	1	0
NORTRIPTYLINE	NA	27	0	2896	38	1	1	0
NORTRIPTYLINE HYDROCHLORIDE	NA	6	0	2896	38	1	1	0
NUSINERSEN	NA	1	0	2896	38	1	1	0
NYSTATIN	NA	3	0	2896	38	1	1	0
OBETICHOLIC ACID	NA	1	0	2896	38	1	1	0
OBILTOXAXIMAB	NA	1	0	2896	38	1	1	0
OBINUTUZUMAB	NA	2	0	2896	38	1	1	0
OCRIPLASMIN	NA	38	0	2896	38	1	1	0
OCTOCRYLENE	NA	1	0	2896	38	1	1	0
OCTOTROPINE METHYLBROMIDE	NA	4	0	2896	38	1	1	0
OCTREOTIDE ACETATE	NA	15	0	2896	38	1	1	0
ODESIVIMAB	NA	1	0	2896	38	1	1	0
ODEVIXIBAT	NA	1	0	2896	38	1	1	0
OFLOXACIN	NA	11	0	2896	38	1	1	0
OLANZAPINE	NA	63	0	2896	38	1	1	0
OLANZAPINE PAMOATE	NA	5	0	2896	38	1	1	0
OLAPARIB	NA	39	0	2896	38	1	1	0
OLARATUMAB	NA	1	0	2896	38	1	1	0
OLEIC ACID	NA	8	0	2896	38	1	1	0
OLICERIDINE	NA	2	0	2896	38	1	1	0
OLMESARTAN MEDOXOMIL	NA	3	0	2896	38	1	1	0
OLODATEROL	NA	1	0	2896	38	1	1	0
OLODATEROL HYDROCHLORIDE	NA	1	0	2896	38	1	1	0
OLOPATADINE	NA	1	0	2896	38	1	1	0
OLSALAZINE	NA	2	0	2896	38	1	1	0
OLSALAZINE SODIUM	NA	4	0	2896	38	1	1	0
OLUTASIDENIB	NA	1	0	2896	38	1	1	0
OMACETAXINE	NA	2	0	2896	38	1	1	0
OMACETAXINE MEPESUCCINATE	NA	5	0	2896	38	1	1	0
OMADACYCLINE TOSYLATE	NA	2	0	2896	38	1	1	0
OMALIZUMAB	NA	3	0	2896	38	1	1	0
OMAVELOXOLONE	NA	2	0	2896	38	1	1	0
OMBITASVIR	NA	1	0	2896	38	1	1	0
OMEGA-3 FATTY ACIDS	NA	1	0	2896	38	1	1	0
OMEPRAZOLE	NA	35	0	2896	38	1	1	0
OMEPRAZOLE MAGNESIUM	NA	4	0	2896	38	1	1	0
OMIDENEPAG	NA	1	0	2896	38	1	1	0
OMIDENEPAG ISOPROPYL	NA	1	0	2896	38	1	1	0
ONAPRISTONE	NA	1	0	2896	38	1	1	0
ONASEMNOGENE ABEPARVOVEC-XIOI	NA	2	0	2896	38	1	1	0
ONDANSETRON HYDROCHLORIDE	NA	10	0	2896	38	1	1	0
OPICAPONE	NA	1	0	2896	38	1	1	0
ORLISTAT	NA	9	0	2896	38	1	1	0
ORPHENADRINE	NA	5	0	2896	38	1	1	0
ORPHENADRINE CITRATE	NA	21	0	2896	38	1	1	0
ORPHENADRINE HYDROCHLORIDE	NA	19	0	2896	38	1	1	0
OSELTAMIVIR PHOSPHATE	NA	3	0	2896	38	1	1	0
OSILODROSTAT	NA	1	0	2896	38	1	1	0
OSILODROSTAT PHOSPHATE	NA	1	0	2896	38	1	1	0
OSIMERTINIB	NA	11	0	2896	38	1	1	0
OSIMERTINIB MESYLATE	NA	1	0	2896	38	1	1	0
OSPEMIFENE	NA	4	0	2896	38	1	1	0
OXACILLIN	NA	1	0	2896	38	1	1	0
OXALIPLATIN	NA	32	0	2896	38	1	1	0
OXANDROLONE	NA	2	0	2896	38	1	1	0
OXAPROZIN	NA	3	0	2896	38	1	1	0
OXAPROZIN POTASSIUM	NA	2	0	2896	38	1	1	0
OXATOMIDE	NA	6	0	2896	38	1	1	0
OXAZEPAM	NA	26	0	2896	38	1	1	0
OXCARBAZEPINE	NA	18	0	2896	38	1	1	0
OXIBENDAZOLE	NA	1	0	2896	38	1	1	0
OXICONAZOLE	NA	2	0	2896	38	1	1	0
OXIGLUTATIONE	NA	2	0	2896	38	1	1	0
OXOLINIC ACID	NA	1	0	2896	38	1	1	0
OXPRENOLOL	NA	2	0	2896	38	1	1	0
OXPRENOLOL HYDROCHLORIDE	NA	2	0	2896	38	1	1	0
OXTRIPHYLLINE	NA	10	0	2896	38	1	1	0
OXYBENZONE	NA	4	0	2896	38	1	1	0
OXYBUTYNIN	NA	6	0	2896	38	1	1	0
OXYCODONE	NA	9	0	2896	38	1	1	0
OXYCODONE TEREPHTHALATE	NA	1	0	2896	38	1	1	0
OXYMETAZOLINE HYDROCHLORIDE	NA	11	0	2896	38	1	1	0
OXYMETHOLONE	NA	9	0	2896	38	1	1	0
OXYMORPHONE	NA	5	0	2896	38	1	1	0
OXYPHENBUTAZONE	NA	13	0	2896	38	1	1	0
OXYPHENCYCLIMINE	NA	4	0	2896	38	1	1	0
OXYPHENCYCLIMINE HYDROCHLORIDE	NA	3	0	2896	38	1	1	0
OXYPHENISATIN ACETATE	NA	1	0	2896	38	1	1	0
OXYPHENONIUM	NA	1	0	2896	38	1	1	0
OXYPHENONIUM BROMIDE	NA	3	0	2896	38	1	1	0
OXYPURINOL	NA	1	0	2896	38	1	1	0
OXYQUINOLINE	NA	5	0	2896	38	1	1	0
OXYQUINOLINE SULFATE	NA	2	0	2896	38	1	1	0
OXYTETRACYCLINE ANHYDROUS	NA	20	0	2896	38	1	1	0
OXYTETRACYCLINE CALCIUM	NA	2	0	2896	38	1	1	0
OXYTETRACYCLINE HYDROCHLORIDE	NA	9	0	2896	38	1	1	0
OZANIMOD	NA	1	0	2896	38	1	1	0
OZANIMOD HYDROCHLORIDE	NA	1	0	2896	38	1	1	0
OZENOXACIN	NA	1	0	2896	38	1	1	0
P-AMINOHIPPURATE	NA	1	0	2896	38	1	1	0
PACLITAXEL	NA	103	0	2896	38	1	1	0
PACRITINIB	NA	4	0	2896	38	1	1	0
PACRITINIB CITRATE	NA	2	0	2896	38	1	1	0
PADIMATE-O	NA	1	0	2896	38	1	1	0
PALBOCICLIB	NA	49	0	2896	38	1	1	0
PALIFERMIN	NA	7	0	2896	38	1	1	0
PALIPERIDONE	NA	11	0	2896	38	1	1	0
PALMITATE	NA	1	0	2896	38	1	1	0
PALONOSETRON HYDROCHLORIDE	NA	2	0	2896	38	1	1	0
PAMIDRONATE	NA	10	0	2896	38	1	1	0
PAMIDRONATE DISODIUM	NA	2	0	2896	38	1	1	0
PANCURONIUM	NA	8	0	2896	38	1	1	0
PANITUMUMAB	NA	19	0	2896	38	1	1	0
PANOBINOSTAT	NA	25	0	2896	38	1	1	0
PANOBINOSTAT LACTATE	NA	11	0	2896	38	1	1	0
PANTOPRAZOLE SODIUM	NA	10	0	2896	38	1	1	0
PAPAVERINE	NA	15	0	2896	38	1	1	0
PAPAVERINE HYDROCHLORIDE	NA	6	0	2896	38	1	1	0
PARAMETHADIONE	NA	3	0	2896	38	1	1	0
PARAMETHASONE	NA	2	0	2896	38	1	1	0
PARAMETHASONE ACETATE	NA	2	0	2896	38	1	1	0
PARATHYROID HORMONE	NA	3	0	2896	38	1	1	0
PARECOXIB	NA	2	0	2896	38	1	1	0
PARECOXIB SODIUM	NA	1	0	2896	38	1	1	0
PAREGORIC	NA	37	0	2896	38	1	1	0
PARGYLINE HYDROCHLORIDE	NA	2	0	2896	38	1	1	0
PARICALCITOL	NA	2	0	2896	38	1	1	0
PARITAPREVIR	NA	2	0	2896	38	1	1	0
PAROMOMYCIN SULFATE	NA	3	0	2896	38	1	1	0
PAROXETINE HYDROCHLORIDE, HEMIHYDRATE	NA	23	0	2896	38	1	1	0
PASIREOTIDE	NA	4	0	2896	38	1	1	0
PASIREOTIDE DIASPARTATE	NA	4	0	2896	38	1	1	0
PASIREOTIDE PAMOATE	NA	4	0	2896	38	1	1	0
PATISIRAN	NA	1	0	2896	38	1	1	0
PAZOPANIB	NA	48	0	2896	38	1	1	0
PAZOPANIB HYDROCHLORIDE	NA	11	0	2896	38	1	1	0
PEFLOXACIN	NA	4	0	2896	38	1	1	0
PEGAPTANIB	NA	2	0	2896	38	1	1	0
PEGASPARGASE	NA	7	0	2896	38	1	1	0
PEGCETACOPLAN	NA	2	0	2896	38	1	1	0
PEGFILGRASTIM-JMDB	NA	1	0	2896	38	1	1	0
PEGINESATIDE ACETATE	NA	1	0	2896	38	1	1	0
PEGINTERFERON ALFA-2A	NA	17	0	2896	38	1	1	0
PEGINTERFERON ALFA-2B	NA	32	0	2896	38	1	1	0
PEGINTERFERON BETA-1A	NA	3	0	2896	38	1	1	0
PEGLOTICASE	NA	1	0	2896	38	1	1	0
PEGVALIASE	NA	1	0	2896	38	1	1	0
PEGVISOMANT	NA	1	0	2896	38	1	1	0
PEMBROLIZUMAB	NA	28	0	2896	38	1	1	0
PEMETREXED DISODIUM	NA	19	0	2896	38	1	1	0
PEMETREXED TROMETHAMINE	NA	2	0	2896	38	1	1	0
PEMIGATINIB	NA	3	0	2896	38	1	1	0
PEMIROLAST	NA	1	0	2896	38	1	1	0
PENBUTOLOL	NA	2	0	2896	38	1	1	0
PENBUTOLOL SULFATE	NA	2	0	2896	38	1	1	0
PENCICLOVIR	NA	1	0	2896	38	1	1	0
PENICILLAMINE	NA	7	0	2896	38	1	1	0
PENICILLIN G POTASSIUM	NA	3	0	2896	38	1	1	0
PENICILLIN V	NA	2	0	2896	38	1	1	0
PENTAERYTHRITOL TETRANITRATE	NA	5	0	2896	38	1	1	0
PENTAGASTRIN	NA	1	0	2896	38	1	1	0
PENTAMIDINE	NA	1	0	2896	38	1	1	0
PENTAMIDINE ISETHIONATE	NA	7	0	2896	38	1	1	0
PENTAZOCINE	NA	3	0	2896	38	1	1	0
PENTAZOCINE HYDROCHLORIDE	NA	1	0	2896	38	1	1	0
PENTAZOCINE LACTATE	NA	1	0	2896	38	1	1	0
PENTETIC ACID	NA	3	0	2896	38	1	1	0
PENTOBARBITAL SODIUM	NA	20	0	2896	38	1	1	0
PENTOLINIUM	NA	2	0	2896	38	1	1	0
PENTOLINIUM TARTRATE	NA	2	0	2896	38	1	1	0
PENTOSAN POLYSULFATE	NA	5	0	2896	38	1	1	0
PENTOSTATIN	NA	2	0	2896	38	1	1	0
PENTOXIFYLLINE	NA	34	0	2896	38	1	1	0
PERAMIVIR ANHYDROUS	NA	1	0	2896	38	1	1	0
PERAMPANEL	NA	4	0	2896	38	1	1	0
PERFLUNAFENE	NA	1	0	2896	38	1	1	0
PERGOLIDE	NA	3	0	2896	38	1	1	0
PERGOLIDE MESYLATE	NA	7	0	2896	38	1	1	0
PERHEXILINE MALEATE	NA	11	0	2896	38	1	1	0
PERINDOPRIL	NA	5	0	2896	38	1	1	0
PERINDOPRIL ARGININE	NA	1	0	2896	38	1	1	0
PERMETHRIN	NA	5	0	2896	38	1	1	0
PERPHENAZINE	NA	20	0	2896	38	1	1	0
PERTUZUMAB	NA	7	0	2896	38	1	1	0
PEXIDARTINIB	NA	6	0	2896	38	1	1	0
PEXIDARTINIB HYDROCHLORIDE	NA	3	0	2896	38	1	1	0
PHENACEMIDE	NA	11	0	2896	38	1	1	0
PHENACETIN	NA	1	0	2896	38	1	1	0
PHENAZOPYRIDINE	NA	1	0	2896	38	1	1	0
PHENAZOPYRIDINE HYDROCHLORIDE	NA	16	0	2896	38	1	1	0
PHENDIMETRAZINE	NA	4	0	2896	38	1	1	0
PHENELZINE	NA	8	0	2896	38	1	1	0
PHENELZINE SULFATE	NA	7	0	2896	38	1	1	0
PHENFORMIN	NA	2	0	2896	38	1	1	0
PHENFORMIN HYDROCHLORIDE	NA	4	0	2896	38	1	1	0
PHENINDAMINE	NA	1	0	2896	38	1	1	0
PHENINDIONE	NA	2	0	2896	38	1	1	0
PHENIRAMINE	NA	1	0	2896	38	1	1	0
PHENIRAMINE MALEATE	NA	1	0	2896	38	1	1	0
PHENMETRAZINE	NA	2	0	2896	38	1	1	0
PHENMETRAZINE HYDROCHLORIDE	NA	2	0	2896	38	1	1	0
PHENOBARBITAL	NA	37	0	2896	38	1	1	0
PHENOL	NA	4	0	2896	38	1	1	0
PHENOLPHTHALEIN	NA	8	0	2896	38	1	1	0
PHENOXYBENZAMINE	NA	7	0	2896	38	1	1	0
PHENOXYBENZAMINE HYDROCHLORIDE	NA	10	0	2896	38	1	1	0
PHENOXYETHANOL	NA	1	0	2896	38	1	1	0
PHENOXYPROPAZINE	NA	2	0	2896	38	1	1	0
PHENPROCOUMON	NA	7	0	2896	38	1	1	0
PHENSUXIMIDE	NA	3	0	2896	38	1	1	0
PHENTERMINE RESIN	NA	3	0	2896	38	1	1	0
PHENTOLAMINE	NA	9	0	2896	38	1	1	0
PHENTOLAMINE MESYLATE	NA	9	0	2896	38	1	1	0
PHENYL AMINOSALICYLATE	NA	1	0	2896	38	1	1	0
PHENYL SALICYLATE	NA	1	0	2896	38	1	1	0
PHENYLALANINE	NA	3	0	2896	38	1	1	0
PHENYLBUTAZONE	NA	12	0	2896	38	1	1	0
PHENYLEPHRINE	NA	13	0	2896	38	1	1	0
PHENYLEPHRINE BITARTRATE	NA	3	0	2896	38	1	1	0
PHENYLEPHRINE HYDROCHLORIDE	NA	4	0	2896	38	1	1	0
PHENYLETHYL ALCOHOL	NA	1	0	2896	38	1	1	0
PHENYLPROPANOLAMINE	NA	2	0	2896	38	1	1	0
PHENYLPROPANOLAMINE HYDROCHLORIDE	NA	2	0	2896	38	1	1	0
PHENYLPROPANOLAMINE POLISTIREX	NA	2	0	2896	38	1	1	0
PHENYLTOLOXAMINE	NA	1	0	2896	38	1	1	0
PHENYTOIN SODIUM	NA	43	0	2896	38	1	1	0
PHLORETIN	NA	16	0	2896	38	1	1	0
PHLOROGLUCINOL	NA	26	0	2896	38	1	1	0
PHYSOSTIGMINE	NA	3	0	2896	38	1	1	0
PHYSOSTIGMINE SALICYLATE	NA	1	0	2896	38	1	1	0
PHYTOSTEROLS	NA	3	0	2896	38	1	1	0
PICOTAMIDE	NA	3	0	2896	38	1	1	0
PILOCARPINE HYDROCHLORIDE	NA	14	0	2896	38	1	1	0
PIMECROLIMUS	NA	3	0	2896	38	1	1	0
PIMOZIDE	NA	26	0	2896	38	1	1	0
PINACIDIL	NA	4	0	2896	38	1	1	0
PINDOLOL	NA	3	0	2896	38	1	1	0
PIOGLITAZONE HYDROCHLORIDE	NA	16	0	2896	38	1	1	0
PIPECURONIUM	NA	1	0	2896	38	1	1	0
PIPECURONIUM BROMIDE	NA	5	0	2896	38	1	1	0
PIPERACETAZINE	NA	3	0	2896	38	1	1	0
PIPERINE	NA	10	0	2896	38	1	1	0
PIPERONAL	NA	1	0	2896	38	1	1	0
PIPERONYL BUTOXIDE	NA	3	0	2896	38	1	1	0
PIPOBROMAN	NA	3	0	2896	38	1	1	0
PIRBUTEROL	NA	1	0	2896	38	1	1	0
PIRBUTEROL ACETATE	NA	1	0	2896	38	1	1	0
PIRENZEPINE	NA	4	0	2896	38	1	1	0
PIRFENIDONE	NA	7	0	2896	38	1	1	0
PIROXICAM-BETA-CYCLODEXTRIN	NA	11	0	2896	38	1	1	0
PIRPROFEN	NA	2	0	2896	38	1	1	0
PIRTOBRUTINIB	NA	1	0	2896	38	1	1	0
PITAVASTATIN	NA	2	0	2896	38	1	1	0
PITAVASTATIN CALCIUM	NA	2	0	2896	38	1	1	0
PITAVASTATIN MAGNESIUM	NA	1	0	2896	38	1	1	0
PITAVASTATIN SODIUM	NA	1	0	2896	38	1	1	0
PITOLISANT	NA	2	0	2896	38	1	1	0
PITOLISANT HYDROCHLORIDE	NA	1	0	2896	38	1	1	0
PIVAMPICILLIN	NA	1	0	2896	38	1	1	0
PIXANTRONE	NA	1	0	2896	38	1	1	0
PLASMIN	NA	4	0	2896	38	1	1	0
PLASMINOGEN	NA	3	0	2896	38	1	1	0
PLAZOMICIN	NA	2	0	2896	38	1	1	0
PLAZOMICIN SULFATE	NA	2	0	2896	38	1	1	0
PLECANATIDE	NA	1	0	2896	38	1	1	0
PLERIXAFOR	NA	4	0	2896	38	1	1	0
PLICAMYCIN	NA	6	0	2896	38	1	1	0
PODOFILOX	NA	23	0	2896	38	1	1	0
POLATUZUMAB VEDOTIN	NA	16	0	2896	38	1	1	0
POLIDOCANOL	NA	1	0	2896	38	1	1	0
POLYESTRADIOL PHOSPHATE	NA	3	0	2896	38	1	1	0
POLYETHYLENE GLYCOL 4000	NA	5	0	2896	38	1	1	0
POLYTHIAZIDE	NA	1	0	2896	38	1	1	0
POMALIDOMIDE	NA	4	0	2896	38	1	1	0
PONATINIB	NA	19	0	2896	38	1	1	0
PONESIMOD	NA	1	0	2896	38	1	1	0
POSACONAZOLE	NA	1	0	2896	38	1	1	0
POTASSIUM CHLORIDE	NA	2	0	2896	38	1	1	0
POTASSIUM CITRATE ANHYDROUS	NA	1	0	2896	38	1	1	0
POTASSIUM OXYBATE	NA	2	0	2896	38	1	1	0
PRABOTULINUMTOXIN A	NA	1	0	2896	38	1	1	0
PRACTOLOL	NA	1	0	2896	38	1	1	0
PRALATREXATE	NA	3	0	2896	38	1	1	0
PRALIDOXIME	NA	1	0	2896	38	1	1	0
PRALIDOXIME CHLORIDE	NA	1	0	2896	38	1	1	0
PRALSETINIB	NA	4	0	2896	38	1	1	0
PRAMIPEXOLE	NA	3	0	2896	38	1	1	0
PRAMIPEXOLE DIHYDROCHLORIDE	NA	3	0	2896	38	1	1	0
PRAMLINTIDE	NA	6	0	2896	38	1	1	0
PRAMLINTIDE ACETATE	NA	4	0	2896	38	1	1	0
PRASTERONE	NA	18	0	2896	38	1	1	0
PRASUGREL	NA	6	0	2896	38	1	1	0
PRASUGREL HYDROCHLORIDE	NA	1	0	2896	38	1	1	0
PRAVASTATIN SODIUM	NA	31	0	2896	38	1	1	0
PRAZEPAM	NA	22	0	2896	38	1	1	0
PRAZIQUANTEL	NA	1	0	2896	38	1	1	0
PRAZOSIN	NA	9	0	2896	38	1	1	0
PRAZOSIN HYDROCHLORIDE	NA	10	0	2896	38	1	1	0
PREDNICARBATE	NA	4	0	2896	38	1	1	0
PREDNISOLONE	NA	23	0	2896	38	1	1	0
PREDNISOLONE ACETATE	NA	3	0	2896	38	1	1	0
PREDNISOLONE SODIUM PHOSPHATE	NA	1	0	2896	38	1	1	0
PREDNISOLONE TEBUTATE	NA	1	0	2896	38	1	1	0
PREDNISONE	NA	42	0	2896	38	1	1	0
PREGABALIN	NA	26	0	2896	38	1	1	0
PRENYLAMINE	NA	3	0	2896	38	1	1	0
PRETOMANID	NA	1	0	2896	38	1	1	0
PRILOCAINE	NA	11	0	2896	38	1	1	0
PRILOCAINE HYDROCHLORIDE	NA	11	0	2896	38	1	1	0
PRIMAQUINE	NA	11	0	2896	38	1	1	0
PRIMIDONE	NA	34	0	2896	38	1	1	0
PROBENECID	NA	7	0	2896	38	1	1	0
PROBUCOL	NA	2	0	2896	38	1	1	0
PROCAINAMIDE	NA	3	0	2896	38	1	1	0
PROCAINAMIDE HYDROCHLORIDE	NA	10	0	2896	38	1	1	0
PROCAINE	NA	2	0	2896	38	1	1	0
PROCAINE HYDROCHLORIDE	NA	10	0	2896	38	1	1	0
PROCARBAZINE	NA	5	0	2896	38	1	1	0
PROCARBAZINE HYDROCHLORIDE	NA	2	0	2896	38	1	1	0
PROCHLORPERAZINE	NA	24	0	2896	38	1	1	0
PROCYCLIDINE	NA	4	0	2896	38	1	1	0
PROCYCLIDINE HYDROCHLORIDE	NA	1	0	2896	38	1	1	0
PROFENAMINE	NA	4	0	2896	38	1	1	0
PROFLAVINE	NA	3	0	2896	38	1	1	0
PROGESTERONE	NA	53	0	2896	38	1	1	0
PROGESTIN	NA	11	0	2896	38	1	1	0
PROGESTOGEN	NA	1	0	2896	38	1	1	0
PROGLUMIDE	NA	2	0	2896	38	1	1	0
PROGUANIL	NA	3	0	2896	38	1	1	0
PROLINE	NA	2	0	2896	38	1	1	0
PROMAZINE	NA	17	0	2896	38	1	1	0
PROMAZINE HYDROCHLORIDE	NA	8	0	2896	38	1	1	0
PROMETHAZINE HYDROCHLORIDE	NA	21	0	2896	38	1	1	0
PRONETALOL	NA	2	0	2896	38	1	1	0
PROPAFENONE	NA	8	0	2896	38	1	1	0
PROPAFENONE HYDROCHLORIDE	NA	14	0	2896	38	1	1	0
PROPANIDID	NA	2	0	2896	38	1	1	0
PROPANTHELINE	NA	3	0	2896	38	1	1	0
PROPANTHELINE BROMIDE	NA	5	0	2896	38	1	1	0
PROPARACAINE	NA	2	0	2896	38	1	1	0
PROPARACAINE HYDROCHLORIDE	NA	10	0	2896	38	1	1	0
PROPIOMAZINE	NA	14	0	2896	38	1	1	0
PROPIOMAZINE HYDROCHLORIDE	NA	1	0	2896	38	1	1	0
PROPOFOL	NA	30	0	2896	38	1	1	0
PROPOXYCAINE HYDROCHLORIDE	NA	10	0	2896	38	1	1	0
PROPOXYPHENE	NA	4	0	2896	38	1	1	0
PROPOXYPHENE HYDROCHLORIDE	NA	2	0	2896	38	1	1	0
PROPOXYPHENE NAPSYLATE	NA	1	0	2896	38	1	1	0
PROPRANOLOL HYDROCHLORIDE	NA	18	0	2896	38	1	1	0
PROPYL GALLATE	NA	1	0	2896	38	1	1	0
PROPYLENE GLYCOL	NA	1	0	2896	38	1	1	0
PROPYLENE GLYCOL MONOSTEARATE	NA	2	0	2896	38	1	1	0
PROPYLHEXEDRINE	NA	1	0	2896	38	1	1	0
PROPYLPARABEN	NA	5	0	2896	38	1	1	0
PROPYLTHIOURACIL	NA	17	0	2896	38	1	1	0
PROTOKYLOL HYDROCHLORIDE	NA	2	0	2896	38	1	1	0
PROTRIPTYLINE	NA	7	0	2896	38	1	1	0
PROTRIPTYLINE HYDROCHLORIDE	NA	3	0	2896	38	1	1	0
PROXIBARBAL	NA	2	0	2896	38	1	1	0
PRUCALOPRIDE	NA	1	0	2896	38	1	1	0
PRUCALOPRIDE SUCCINATE	NA	1	0	2896	38	1	1	0
PSEUDOEPHEDRINE	NA	17	0	2896	38	1	1	0
PSEUDOEPHEDRINE POLISTIREX	NA	1	0	2896	38	1	1	0
PSEUDOEPHEDRINE SULFATE	NA	1	0	2896	38	1	1	0
PYRANTEL PAMOATE	NA	4	0	2896	38	1	1	0
PYRAZINAMIDE	NA	14	0	2896	38	1	1	0
PYRIDOSTIGMINE	NA	6	0	2896	38	1	1	0
PYRIDOSTIGMINE BROMIDE	NA	2	0	2896	38	1	1	0
PYRILAMINE	NA	7	0	2896	38	1	1	0
PYRILAMINE MALEATE	NA	2	0	2896	38	1	1	0
PYRIMETHAMINE	NA	11	0	2896	38	1	1	0
PYRITHIONE	NA	11	0	2896	38	1	1	0
PYRITHIONE ZINC	NA	14	0	2896	38	1	1	0
PYROGALLOL	NA	15	0	2896	38	1	1	0
PYROVALERONE HYDROCHLORIDE	NA	2	0	2896	38	1	1	0
PYRUVIC ACID	NA	1	0	2896	38	1	1	0
PYRVINIUM PAMOATE	NA	1	0	2896	38	1	1	0
QUAZEPAM	NA	20	0	2896	38	1	1	0
QUERCETIN	NA	79	0	2896	38	1	1	0
QUETIAPINE FUMARATE	NA	26	0	2896	38	1	1	0
QUINAPRIL	NA	3	0	2896	38	1	1	0
QUINAPRIL HYDROCHLORIDE	NA	3	0	2896	38	1	1	0
QUINESTROL	NA	5	0	2896	38	1	1	0
QUINETHAZONE	NA	1	0	2896	38	1	1	0
QUINIDINE	NA	11	0	2896	38	1	1	0
QUINIDINE GLUCONATE	NA	10	0	2896	38	1	1	0
QUINIDINE POLYGALACTURONATE	NA	10	0	2896	38	1	1	0
QUINIDINE SULFATE	NA	10	0	2896	38	1	1	0
QUININE	NA	9	0	2896	38	1	1	0
QUINUPRISTIN	NA	2	0	2896	38	1	1	0
QUINUPRISTIN/DALFOPRISTIN	NA	2	0	2896	38	1	1	0
RABEPRAZOLE	NA	26	0	2896	38	1	1	0
RACECADOTRIL	NA	1	0	2896	38	1	1	0
RACEMENTHOL	NA	3	0	2896	38	1	1	0
RACEPINEPHRINE	NA	3	0	2896	38	1	1	0
RACEPINEPHRINE HYDROCHLORIDE	NA	2	0	2896	38	1	1	0
RALOXIFEN	NA	2	0	2896	38	1	1	0
RALOXIFENE HYDROCHLORIDE	NA	47	0	2896	38	1	1	0
RALTEGRAVIR POTASSIUM	NA	3	0	2896	38	1	1	0
RALTITREXED	NA	6	0	2896	38	1	1	0
RAMELTEON	NA	2	0	2896	38	1	1	0
RAMIPRIL	NA	5	0	2896	38	1	1	0
RAMUCIRUMAB	NA	5	0	2896	38	1	1	0
RANIBIZUMAB	NA	3	0	2896	38	1	1	0
RANITIDINE BISMUTH CITRATE	NA	1	0	2896	38	1	1	0
RANITIDINE HYDROCHLORIDE	NA	15	0	2896	38	1	1	0
RANOLAZINE	NA	8	0	2896	38	1	1	0
RAPACURONIUM BROMIDE	NA	5	0	2896	38	1	1	0
RASAGILINE	NA	2	0	2896	38	1	1	0
RASBURICASE	NA	5	0	2896	38	1	1	0
RAUWOLFIA SERPENTINA (USP)	NA	8	0	2896	38	1	1	0
RAVULIZUMAB	NA	1	0	2896	38	1	1	0
RAXIBACUMAB	NA	1	0	2896	38	1	1	0
REBOXETINE	NA	2	0	2896	38	1	1	0
RECOMBINANT FACTOR VIIA	NA	1	0	2896	38	1	1	0
RECOMBINANT HUMAN CHORIONIC GONADOTROPIN	NA	1	0	2896	38	1	1	0
REGADENOSON ANHYDROUS	NA	2	0	2896	38	1	1	0
REGORAFENIB	NA	31	0	2896	38	1	1	0
RELATLIMAB	NA	1	0	2896	38	1	1	0
RELUGOLIX	NA	2	0	2896	38	1	1	0
REMDESIVIR	NA	1	0	2896	38	1	1	0
REMIFENTANIL HYDROCHLORIDE	NA	6	0	2896	38	1	1	0
REMIMAZOLAM	NA	19	0	2896	38	1	1	0
REMIMAZOLAM BESYLATE	NA	16	0	2896	38	1	1	0
REMOXIPRIDE	NA	6	0	2896	38	1	1	0
REMOXIPRIDE HYDROCHLORIDE	NA	1	0	2896	38	1	1	0
REPAGLINIDE	NA	15	0	2896	38	1	1	0
REPROTEROL	NA	1	0	2896	38	1	1	0
RESCINNAMINE	NA	5	0	2896	38	1	1	0
RESERPINE	NA	24	0	2896	38	1	1	0
RESLIZUMAB	NA	1	0	2896	38	1	1	0
RESORCINOL	NA	2	0	2896	38	1	1	0
RESVERATROL	NA	46	0	2896	38	1	1	0
RETAPAMULIN	NA	1	0	2896	38	1	1	0
RETEPLASE	NA	2	0	2896	38	1	1	0
RETIFANLIMAB	NA	1	0	2896	38	1	1	0
REVEFENACIN	NA	1	0	2896	38	1	1	0
RIBAVIRIN	NA	37	0	2896	38	1	1	0
RIBOCICLIB	NA	18	0	2896	38	1	1	0
RIBOCICLIB SUCCINATE	NA	2	0	2896	38	1	1	0
RIBOFLAVIN	NA	2	0	2896	38	1	1	0
RIFABUTIN	NA	1	0	2896	38	1	1	0
RIFAMPIN	NA	23	0	2896	38	1	1	0
RIFAMYCIN SODIUM	NA	1	0	2896	38	1	1	0
RIFAPENTINE	NA	3	0	2896	38	1	1	0
RIFAXIMIN	NA	1	0	2896	38	1	1	0
RILONACEPT	NA	2	0	2896	38	1	1	0
RILPIVIRINE	NA	2	0	2896	38	1	1	0
RILUZOLE	NA	16	0	2896	38	1	1	0
RIMEGEPANT	NA	3	0	2896	38	1	1	0
RIMEGEPANT SULFATE	NA	1	0	2896	38	1	1	0
RIMEXOLONE	NA	5	0	2896	38	1	1	0
RIMITEROL	NA	2	0	2896	38	1	1	0
RIMONABANT	NA	7	0	2896	38	1	1	0
RIOCIGUAT	NA	5	0	2896	38	1	1	0
RIPRETINIB	NA	3	0	2896	38	1	1	0
RISANKIZUMAB	NA	2	0	2896	38	1	1	0
RISDIPLAM	NA	2	0	2896	38	1	1	0
RISEDRONATE SODIUM ANHYDROUS	NA	1	0	2896	38	1	1	0
RISEDRONIC ACID	NA	4	0	2896	38	1	1	0
RISPERIDONE	NA	51	0	2896	38	1	1	0
RITODRINE	NA	3	0	2896	38	1	1	0
RITODRINE HYDROCHLORIDE	NA	2	0	2896	38	1	1	0
RITONAVIR	NA	25	0	2896	38	1	1	0
RITUXIMAB	NA	15	0	2896	38	1	1	0
RIVAROXABAN	NA	4	0	2896	38	1	1	0
RIVASTIGMINE	NA	5	0	2896	38	1	1	0
RIVASTIGMINE TARTRATE	NA	2	0	2896	38	1	1	0
RIZATRIPTAN BENZOATE	NA	2	0	2896	38	1	1	0
ROCURONIUM	NA	6	0	2896	38	1	1	0
ROCURONIUM BROMIDE	NA	6	0	2896	38	1	1	0
ROFECOXIB	NA	8	0	2896	38	1	1	0
ROFLUMILAST	NA	4	0	2896	38	1	1	0
ROLAPITANT	NA	1	0	2896	38	1	1	0
ROLAPITANT HYDROCHLORIDE	NA	1	0	2896	38	1	1	0
ROMIDEPSIN	NA	20	0	2896	38	1	1	0
ROMIPLOSTIM	NA	8	0	2896	38	1	1	0
ROMOSOZUMAB	NA	1	0	2896	38	1	1	0
ROPEGINTERFERON ALFA-2B	NA	3	0	2896	38	1	1	0
ROPINIROLE	NA	4	0	2896	38	1	1	0
ROPINIROLE HYDROCHLORIDE	NA	4	0	2896	38	1	1	0
ROPIVACAINE	NA	4	0	2896	38	1	1	0
ROPIVACAINE HYDROCHLORIDE	NA	10	0	2896	38	1	1	0
ROSIGLITAZONE	NA	21	0	2896	38	1	1	0
ROSIGLITAZONE MALEATE	NA	3	0	2896	38	1	1	0
ROSUVASTATIN	NA	25	0	2896	38	1	1	0
ROTIGOTINE	NA	5	0	2896	38	1	1	0
ROXADUSTAT	NA	5	0	2896	38	1	1	0
RUCAPARIB	NA	25	0	2896	38	1	1	0
RUCAPARIB CAMSYLATE	NA	3	0	2896	38	1	1	0
RUFINAMIDE	NA	12	0	2896	38	1	1	0
RUTIN	NA	10	0	2896	38	1	1	0
RUXOLITINIB	NA	13	0	2896	38	1	1	0
RUXOLITINIB PHOSPHATE	NA	2	0	2896	38	1	1	0
S-ADENOSYLMETHIONINE	NA	1	0	2896	38	1	1	0
SACITUZUMAB GOVITECAN	NA	3	0	2896	38	1	1	0
SACUBITRIL	NA	1	0	2896	38	1	1	0
SAFINAMIDE	NA	15	0	2896	38	1	1	0
SAFINAMIDE MESYLATE	NA	1	0	2896	38	1	1	0
SALICYLAMIDE	NA	1	0	2896	38	1	1	0
SALICYLIC ACID	NA	2	0	2896	38	1	1	0
SALINOMYCIN	NA	1	0	2896	38	1	1	0
SALMETEROL	NA	4	0	2896	38	1	1	0
SALMETEROL XINAFOATE	NA	7	0	2896	38	1	1	0
SALMON CALCITONIN	NA	1	0	2896	38	1	1	0
SALSALATE	NA	2	0	2896	38	1	1	0
SAMIDORPHAN	NA	3	0	2896	38	1	1	0
SAMIDORPHAN L-MALATE	NA	3	0	2896	38	1	1	0
SAPANISERTIB	NA	17	0	2896	38	1	1	0
SAPROPTERIN	NA	4	0	2896	38	1	1	0
SAPROPTERIN DIHYDROCHLORIDE	NA	1	0	2896	38	1	1	0
SAQUINAVIR	NA	9	0	2896	38	1	1	0
SAQUINAVIR MESYLATE	NA	9	0	2896	38	1	1	0
SARALASIN ACETATE	NA	1	0	2896	38	1	1	0
SARGRAMOSTIM	NA	2	0	2896	38	1	1	0
SARILUMAB	NA	1	0	2896	38	1	1	0
SATRALIZUMAB	NA	3	0	2896	38	1	1	0
SAXAGLIPTIN ANHYDROUS	NA	1	0	2896	38	1	1	0
SAXAGLIPTIN HYDROCHLORIDE	NA	1	0	2896	38	1	1	0
SCOPOLAMINE	NA	3	0	2896	38	1	1	0
SEBELIPASE ALFA	NA	1	0	2896	38	1	1	0
SECOBARBITAL	NA	10	0	2896	38	1	1	0
SECOBARBITAL SODIUM	NA	16	0	2896	38	1	1	0
SECRETIN HUMAN, SYNTHETIC	NA	2	0	2896	38	1	1	0
SECRETIN SYNTHETIC PORCINE	NA	1	0	2896	38	1	1	0
SECUKINUMAB	NA	1	0	2896	38	1	1	0
SEGESTERONE ACETATE	NA	1	0	2896	38	1	1	0
SELEGILINE	NA	9	0	2896	38	1	1	0
SELEGILINE HYDROCHLORIDE	NA	2	0	2896	38	1	1	0
SELENIUM	NA	17	0	2896	38	1	1	0
SELENOMETHIONINE	NA	2	0	2896	38	1	1	0
SELEXIPAG	NA	1	0	2896	38	1	1	0
SELINEXOR	NA	4	0	2896	38	1	1	0
SELPERCATINIB	NA	3	0	2896	38	1	1	0
SELUMETINIB	NA	32	0	2896	38	1	1	0
SELUMETINIB SULFATE	NA	2	0	2896	38	1	1	0
SEMAGLUTIDE	NA	1	0	2896	38	1	1	0
SEMULOPARIN	NA	1	0	2896	38	1	1	0
SERACTIDE ACETATE	NA	1	0	2896	38	1	1	0
SERDEXMETHYLPHENIDATE CHLORIDE	NA	2	0	2896	38	1	1	0
SERMORELIN	NA	1	0	2896	38	1	1	0
SERMORELIN ACETATE	NA	1	0	2896	38	1	1	0
SERTACONAZOLE NITRATE	NA	5	0	2896	38	1	1	0
SERTINDOLE	NA	11	0	2896	38	1	1	0
SERTRALINE HYDROCHLORIDE	NA	18	0	2896	38	1	1	0
SETMELANOTIDE	NA	4	0	2896	38	1	1	0
SETMELANOTIDE ACETATE	NA	1	0	2896	38	1	1	0
SEVOFLURANE	NA	33	0	2896	38	1	1	0
SIBUTRAMINE HYDROCHLORIDE	NA	6	0	2896	38	1	1	0
SILDENAFIL	NA	7	0	2896	38	1	1	0
SILODOSIN	NA	1	0	2896	38	1	1	0
SILTUXIMAB	NA	1	0	2896	38	1	1	0
SILVER SULFADIAZINE	NA	8	0	2896	38	1	1	0
SIMEPREVIR SODIUM	NA	1	0	2896	38	1	1	0
SIMVASTATIN	NA	50	0	2896	38	1	1	0
SINCALIDE	NA	1	0	2896	38	1	1	0
SIPONIMOD	NA	2	0	2896	38	1	1	0
SIPONIMOD FUMARATE	NA	1	0	2896	38	1	1	0
SIPULEUCEL-T	NA	1	0	2896	38	1	1	0
SIROLIMUS	NA	57	0	2896	38	1	1	0
SITAGLIPTIN	NA	4	0	2896	38	1	1	0
SITAXENTAN	NA	2	0	2896	38	1	1	0
SITAXENTAN SODIUM	NA	2	0	2896	38	1	1	0
SODIUM ASCORBATE	NA	1	0	2896	38	1	1	0
SODIUM BICARBONATE	NA	2	0	2896	38	1	1	0
SODIUM CHLORIDE	NA	28	0	2896	38	1	1	0
SODIUM DICHLOROACETATE	NA	4	0	2896	38	1	1	0
SODIUM DODECYL SULFATE	NA	3	0	2896	38	1	1	0
SODIUM NITRITE	NA	3	0	2896	38	1	1	0
SODIUM NITROPRUSSIDE	NA	5	0	2896	38	1	1	0
SODIUM OXYBATE	NA	2	0	2896	38	1	1	0
SODIUM PYRUVATE	NA	1	0	2896	38	1	1	0
SODIUM SALICYLATE	NA	4	0	2896	38	1	1	0
SODIUM SELENITE	NA	1	0	2896	38	1	1	0
SODIUM SULFATE ANHYDROUS	NA	1	0	2896	38	1	1	0
SODIUM TETRADECYL SULFATE	NA	1	0	2896	38	1	1	0
SODIUM VALPROATE	NA	1	0	2896	38	1	1	0
SOFOSBUVIR	NA	1	0	2896	38	1	1	0
SOLIFENACIN	NA	5	0	2896	38	1	1	0
SOLIFENACIN SUCCINATE	NA	2	0	2896	38	1	1	0
SOMAPACITAN	NA	1	0	2896	38	1	1	0
SOMATREM	NA	1	0	2896	38	1	1	0
SOMATROGON	NA	1	0	2896	38	1	1	0
SOMATROPIN (RECOMBINANT DNA ORIGIN)	NA	14	0	2896	38	1	1	0
SONIDEGIB	NA	5	0	2896	38	1	1	0
SORAFENIB	NA	96	0	2896	38	1	1	0
SORBIC ACID	NA	1	0	2896	38	1	1	0
SORBITOL	NA	3	0	2896	38	1	1	0
SOTAGLIFLOZIN	NA	3	0	2896	38	1	1	0
SOTALOL	NA	11	0	2896	38	1	1	0
SOTALOL HYDROCHLORIDE	NA	3	0	2896	38	1	1	0
SOTORASIB	NA	1	0	2896	38	1	1	0
SOY PROTEIN ISOLATE	NA	1	0	2896	38	1	1	0
SOYBEAN SEED OIL	NA	5	0	2896	38	1	1	0
SPARFLOXACIN	NA	3	0	2896	38	1	1	0
SPARSENTAN	NA	3	0	2896	38	1	1	0
SPECTINOMYCIN HYDROCHLORIDE	NA	2	0	2896	38	1	1	0
SPESOLIMAB	NA	2	0	2896	38	1	1	0
SPIRAMYCIN	NA	2	0	2896	38	1	1	0
SPIRAPRIL	NA	1	0	2896	38	1	1	0
SPIRAPRIL HYDROCHLORIDE	NA	1	0	2896	38	1	1	0
SPIRONOLACTONE	NA	17	0	2896	38	1	1	0
STANOZOLOL	NA	2	0	2896	38	1	1	0
STAVUDINE	NA	14	0	2896	38	1	1	0
STEARIC ACID	NA	1	0	2896	38	1	1	0
STIRIPENTOL	NA	1	0	2896	38	1	1	0
STREPTOKINASE	NA	1	0	2896	38	1	1	0
STREPTOMYCIN	NA	5	0	2896	38	1	1	0
STREPTOMYCIN SULFATE	NA	2	0	2896	38	1	1	0
STREPTOZOCIN	NA	46	0	2896	38	1	1	0
SUCCIMER	NA	7	0	2896	38	1	1	0
SUCCINIC ACID	NA	1	0	2896	38	1	1	0
SUCCINYLCHOLINE	NA	10	0	2896	38	1	1	0
SUCRALFATE	NA	3	0	2896	38	1	1	0
SUFENTANIL	NA	5	0	2896	38	1	1	0
SUFENTANIL CITRATE	NA	4	0	2896	38	1	1	0
SULCONAZOLE NITRATE	NA	3	0	2896	38	1	1	0
SULFACARBAMIDE	NA	1	0	2896	38	1	1	0
SULFADIAZINE	NA	2	0	2896	38	1	1	0
SULFADOXINE	NA	7	0	2896	38	1	1	0
SULFALENE	NA	1	0	2896	38	1	1	0
SULFAMETHAZINE	NA	1	0	2896	38	1	1	0
SULFAMETHOXAZOLE	NA	4	0	2896	38	1	1	0
SULFANILAMIDE	NA	1	0	2896	38	1	1	0
SULFAPHENAZOLE	NA	7	0	2896	38	1	1	0
SULFAPYRIDINE	NA	2	0	2896	38	1	1	0
SULFASALAZINE	NA	23	0	2896	38	1	1	0
SULFINPYRAZONE	NA	12	0	2896	38	1	1	0
SULFISOXAZOLE	NA	4	0	2896	38	1	1	0
SULFURIC ACID	NA	1	0	2896	38	1	1	0
SULINDAC	NA	18	0	2896	38	1	1	0
SULISOBENZONE	NA	2	0	2896	38	1	1	0
SULOCTIDIL	NA	26	0	2896	38	1	1	0
SULODEXIDE	NA	2	0	2896	38	1	1	0
SULPIRIDE	NA	9	0	2896	38	1	1	0
SULTHIAME	NA	12	0	2896	38	1	1	0
SUMATRIPTAN	NA	15	0	2896	38	1	1	0
SUNITINIB	NA	38	0	2896	38	1	1	0
SUPROFEN	NA	2	0	2896	38	1	1	0
SUTIMLIMAB	NA	1	0	2896	38	1	1	0
SUVOREXANT	NA	2	0	2896	38	1	1	0
SYNTHETIC CONJUGATED ESTROGENS, B	NA	2	0	2896	38	1	1	0
TACRINE	NA	5	0	2896	38	1	1	0
TACRINE HYDROCHLORIDE	NA	2	0	2896	38	1	1	0
TADALAFIL	NA	3	0	2896	38	1	1	0
TAFAMIDIS	NA	1	0	2896	38	1	1	0
TAFAMIDIS MEGLUMINE	NA	1	0	2896	38	1	1	0
TAFASITAMAB	NA	2	0	2896	38	1	1	0
TAFENOQUINE	NA	2	0	2896	38	1	1	0
TAFLUPROST	NA	1	0	2896	38	1	1	0
TAGRAXOFUSP-ERZS	NA	3	0	2896	38	1	1	0
TALAZOPARIB	NA	21	0	2896	38	1	1	0
TALAZOPARIB TOSYLATE	NA	2	0	2896	38	1	1	0
TALBUTAL	NA	20	0	2896	38	1	1	0
TALC	NA	1	0	2896	38	1	1	0
TALIGLUCERASE ALFA	NA	1	0	2896	38	1	1	0
TALIMOGENE LAHERPAREPVEC	NA	2	0	2896	38	1	1	0
TAMOXIFEN	NA	61	0	2896	38	1	1	0
TAMOXIFEN CITRATE	NA	19	0	2896	38	1	1	0
TAMSULOSIN HYDROCHLORIDE	NA	6	0	2896	38	1	1	0
TANNIC ACID	NA	9	0	2896	38	1	1	0
TAPENTADOL	NA	5	0	2896	38	1	1	0
TAPENTADOL HYDROCHLORIDE	NA	3	0	2896	38	1	1	0
TAPINAROF	NA	1	0	2896	38	1	1	0
TASIMELTEON	NA	2	0	2896	38	1	1	0
TAZAROTENE	NA	8	0	2896	38	1	1	0
TAZEMETOSTAT	NA	7	0	2896	38	1	1	0
TAZEMETOSTAT HYDROBROMIDE	NA	1	0	2896	38	1	1	0
TAZOBACTAM SODIUM	NA	1	0	2896	38	1	1	0
TBO-FILGRASTIM	NA	2	0	2896	38	1	1	0
TEBENTAFUSP	NA	3	0	2896	38	1	1	0
TECHNETIUM TC 99M SESTAMIBI	NA	1	0	2896	38	1	1	0
TECHNETIUM TC 99M SUCCIMER	NA	1	0	2896	38	1	1	0
TECLISTAMAB	NA	4	0	2896	38	1	1	0
TEDIZOLID	NA	2	0	2896	38	1	1	0
TEDIZOLID PHOSPHATE	NA	2	0	2896	38	1	1	0
TEDUGLUTIDE	NA	1	0	2896	38	1	1	0
TEGAFUR	NA	4	0	2896	38	1	1	0
TEGASEROD	NA	1	0	2896	38	1	1	0
TEGASEROD MALEATE	NA	6	0	2896	38	1	1	0
TELAPREVIR	NA	4	0	2896	38	1	1	0
TELAVANCIN	NA	1	0	2896	38	1	1	0
TELBIVUDINE	NA	1	0	2896	38	1	1	0
TELITHROMYCIN	NA	5	0	2896	38	1	1	0
TELMISARTAN	NA	10	0	2896	38	1	1	0
TELOTRISTAT	NA	2	0	2896	38	1	1	0
TELOTRISTAT ETHYL	NA	2	0	2896	38	1	1	0
TELOTRISTAT ETIPRATE	NA	2	0	2896	38	1	1	0
TEMAZEPAM	NA	22	0	2896	38	1	1	0
TEMOZOLOMIDE	NA	17	0	2896	38	1	1	0
TEMSIROLIMUS	NA	15	0	2896	38	1	1	0
TENAPANOR HYDROCHLORIDE	NA	1	0	2896	38	1	1	0
TENECTEPLASE	NA	2	0	2896	38	1	1	0
TENIPOSIDE	NA	9	0	2896	38	1	1	0
TENOFOVIR	NA	13	0	2896	38	1	1	0
TENOFOVIR ALAFENAMIDE	NA	1	0	2896	38	1	1	0
TENOFOVIR ALAFENAMIDE FUMARATE	NA	1	0	2896	38	1	1	0
TENOFOVIR DISOPROXIL FUMARATE	NA	4	0	2896	38	1	1	0
TEPLIZUMAB	NA	2	0	2896	38	1	1	0
TEPOTINIB	NA	3	0	2896	38	1	1	0
TEPOTINIB HYDROCHLORIDE	NA	1	0	2896	38	1	1	0
TEPROTUMUMAB-TRBW	NA	3	0	2896	38	1	1	0
TERAZOSIN	NA	10	0	2896	38	1	1	0
TERAZOSIN HYDROCHLORIDE	NA	6	0	2896	38	1	1	0
TERBINAFINE	NA	2	0	2896	38	1	1	0
TERBUTALINE	NA	1	0	2896	38	1	1	0
TERBUTALINE SULFATE	NA	2	0	2896	38	1	1	0
TERCONAZOLE	NA	1	0	2896	38	1	1	0
TERFENADINE	NA	14	0	2896	38	1	1	0
TERIFLUNOMIDE	NA	2	0	2896	38	1	1	0
TERIPARATIDE	NA	2	0	2896	38	1	1	0
TERIPARATIDE ACETATE	NA	1	0	2896	38	1	1	0
TERLIPRESSIN	NA	3	0	2896	38	1	1	0
TERODILINE HYDROCHLORIDE	NA	31	0	2896	38	1	1	0
TESAMORELIN	NA	1	0	2896	38	1	1	0
TESAMORELIN ACETATE	NA	1	0	2896	38	1	1	0
TESTOLACTONE	NA	3	0	2896	38	1	1	0
TESTOSTERONE	NA	38	0	2896	38	1	1	0
TESTOSTERONE CYPIONATE	NA	1	0	2896	38	1	1	0
TESTOSTERONE ENANTHATE	NA	2	0	2896	38	1	1	0
TESTOSTERONE PROPIONATE	NA	7	0	2896	38	1	1	0
TETRABENAZINE	NA	3	0	2896	38	1	1	0
TETRACAINE	NA	11	0	2896	38	1	1	0
TETRACYCLINE	NA	18	0	2896	38	1	1	0
TETRACYCLINE HYDROCHLORIDE	NA	2	0	2896	38	1	1	0
TETRACYCLINE PHOSPHATE COMPLEX	NA	2	0	2896	38	1	1	0
TETRAHYDROZOLINE	NA	1	0	2896	38	1	1	0
TETRAHYDROZOLINE HYDROCHLORIDE	NA	7	0	2896	38	1	1	0
TETRAZEPAM	NA	16	0	2896	38	1	1	0
TEZACAFTOR	NA	1	0	2896	38	1	1	0
TEZACAFTOR AND IVACAFTOR	NA	1	0	2896	38	1	1	0
TEZEPELUMAB	NA	1	0	2896	38	1	1	0
THALIDOMIDE	NA	37	0	2896	38	1	1	0
THENALIDINE	NA	1	0	2896	38	1	1	0
THEOPHYLLINE	NA	24	0	2896	38	1	1	0
THEOPHYLLINE SODIUM GLYCINATE	NA	10	0	2896	38	1	1	0
THIABENDAZOLE	NA	6	0	2896	38	1	1	0
THIAMYLAL	NA	4	0	2896	38	1	1	0
THIAMYLAL SODIUM	NA	17	0	2896	38	1	1	0
THIETHYLPERAZINE	NA	11	0	2896	38	1	1	0
THIETHYLPERAZINE MALATE	NA	8	0	2896	38	1	1	0
THIETHYLPERAZINE MALEATE	NA	1	0	2896	38	1	1	0
THIMEROSAL	NA	23	0	2896	38	1	1	0
THIOCTIC ACID	NA	1	0	2896	38	1	1	0
THIOGUANINE	NA	28	0	2896	38	1	1	0
THIOPENTAL	NA	11	0	2896	38	1	1	0
THIOPENTAL SODIUM	NA	17	0	2896	38	1	1	0
THIORIDAZINE	NA	22	0	2896	38	1	1	0
THIOTEPA	NA	9	0	2896	38	1	1	0
THIOTHIXENE	NA	4	0	2896	38	1	1	0
THIOTHIXENE HYDROCHLORIDE	NA	3	0	2896	38	1	1	0
THONZONIUM	NA	2	0	2896	38	1	1	0
THONZONIUM BROMIDE	NA	9	0	2896	38	1	1	0
THROMBIN	NA	24	0	2896	38	1	1	0
THYMALFASIN	NA	1	0	2896	38	1	1	0
THYROGLOBULIN	NA	3	0	2896	38	1	1	0
THYROTROPIN	NA	7	0	2896	38	1	1	0
THYROTROPIN ALFA	NA	2	0	2896	38	1	1	0
THYROTROPIN-RELEASING HORMONE	NA	1	0	2896	38	1	1	0
TIAGABINE HYDROCHLORIDE	NA	2	0	2896	38	1	1	0
TICAGRELOR	NA	6	0	2896	38	1	1	0
TICLOPIDINE	NA	10	0	2896	38	1	1	0
TICLOPIDINE HYDROCHLORIDE	NA	2	0	2896	38	1	1	0
TICRYNAFEN	NA	3	0	2896	38	1	1	0
TIGECYCLINE	NA	2	0	2896	38	1	1	0
TILDRAKIZUMAB	NA	3	0	2896	38	1	1	0
TILUDRONIC ACID	NA	2	0	2896	38	1	1	0
TIMOLOL	NA	3	0	2896	38	1	1	0
TIMOLOL MALEATE	NA	3	0	2896	38	1	1	0
TINIDAZOLE	NA	1	0	2896	38	1	1	0
TINZAPARIN SODIUM	NA	34	0	2896	38	1	1	0
TIOCONAZOLE	NA	1	0	2896	38	1	1	0
TIOPRONIN	NA	2	0	2896	38	1	1	0
TIOTROPIUM	NA	5	0	2896	38	1	1	0
TIOTROPIUM BROMIDE	NA	1	0	2896	38	1	1	0
TIPIRACIL	NA	1	0	2896	38	1	1	0
TIPIRACIL HYDROCHLORIDE	NA	2	0	2896	38	1	1	0
TIPRANAVIR	NA	2	0	2896	38	1	1	0
TIRBANIBULIN	NA	4	0	2896	38	1	1	0
TIROFIBAN	NA	5	0	2896	38	1	1	0
TIROFIBAN HYDROCHLORIDE	NA	2	0	2896	38	1	1	0
TIRZEPATIDE	NA	2	0	2896	38	1	1	0
TISAGENLECLEUCEL	NA	2	0	2896	38	1	1	0
TISOTUMAB VEDOTIN-TFTV	NA	16	0	2896	38	1	1	0
TIVOZANIB	NA	6	0	2896	38	1	1	0
TIVOZANIB HYDROCHLORIDE	NA	5	0	2896	38	1	1	0
TIZANIDINE HYDROCHLORIDE	NA	4	0	2896	38	1	1	0
TOBRAMYCIN	NA	4	0	2896	38	1	1	0
TOCAINIDE	NA	2	0	2896	38	1	1	0
TOCAINIDE HYDROCHLORIDE	NA	10	0	2896	38	1	1	0
TOCILIZUMAB	NA	4	0	2896	38	1	1	0
TOFACITINIB	NA	10	0	2896	38	1	1	0
TOLAZAMIDE	NA	7	0	2896	38	1	1	0
TOLAZOLINE	NA	2	0	2896	38	1	1	0
TOLAZOLINE HYDROCHLORIDE	NA	9	0	2896	38	1	1	0
TOLBUTAMIDE	NA	6	0	2896	38	1	1	0
TOLBUTAMIDE SODIUM, STERILE	NA	2	0	2896	38	1	1	0
TOLCAPONE	NA	2	0	2896	38	1	1	0
TOLMETIN	NA	3	0	2896	38	1	1	0
TOLMETIN SODIUM	NA	3	0	2896	38	1	1	0
TOLNAFTATE	NA	3	0	2896	38	1	1	0
TOLRESTAT	NA	2	0	2896	38	1	1	0
TOLTERODINE	NA	7	0	2896	38	1	1	0
TOLVAPTAN	NA	2	0	2896	38	1	1	0
TOPIRAMATE	NA	42	0	2896	38	1	1	0
TOPOTECAN HYDROCHLORIDE	NA	25	0	2896	38	1	1	0
TOREMIFENE	NA	13	0	2896	38	1	1	0
TORSEMIDE	NA	11	0	2896	38	1	1	0
TOTAROL	NA	1	0	2896	38	1	1	0
TRABECTEDIN	NA	5	0	2896	38	1	1	0
TRALOKINUMAB	NA	2	0	2896	38	1	1	0
TRAMADOL	NA	17	0	2896	38	1	1	0
TRAMETINIB DIMETHYL SULFOXIDE	NA	44	0	2896	38	1	1	0
TRANDOLAPRIL	NA	4	0	2896	38	1	1	0
TRANEXAMIC ACID	NA	2	0	2896	38	1	1	0
TRANYLCYPROMINE	NA	4	0	2896	38	1	1	0
TRASTUZUMAB-DKST	NA	25	0	2896	38	1	1	0
TRAVOPROST	NA	1	0	2896	38	1	1	0
TRAZODONE	NA	13	0	2896	38	1	1	0
TREMELIMUMAB	NA	1	0	2896	38	1	1	0
TRENBOLONE ACETATE	NA	1	0	2896	38	1	1	0
TREPROSTINIL	NA	3	0	2896	38	1	1	0
TREPROSTINIL DIOLAMINE	NA	1	0	2896	38	1	1	0
TRETINOIN	NA	84	0	2896	38	1	1	0
TRIACETIN	NA	1	0	2896	38	1	1	0
TRIAMCINOLONE	NA	22	0	2896	38	1	1	0
TRIAMCINOLONE DIACETATE	NA	2	0	2896	38	1	1	0
TRIAMCINOLONE HEXACETONIDE	NA	1	0	2896	38	1	1	0
TRIAMTERENE	NA	18	0	2896	38	1	1	0
TRIAZOLAM	NA	30	0	2896	38	1	1	0
TRIBROMSALAN	NA	4	0	2896	38	1	1	0
TRICETIN	NA	8	0	2896	38	1	1	0
TRICHLORFON	NA	1	0	2896	38	1	1	0
TRICHLORMETHIAZIDE	NA	6	0	2896	38	1	1	0
TRICLABENDAZOLE	NA	6	0	2896	38	1	1	0
TRICLOFOS SODIUM	NA	16	0	2896	38	1	1	0
TRICLOSAN	NA	6	0	2896	38	1	1	0
TRIDIHEXETHYL	NA	4	0	2896	38	1	1	0
TRIDIHEXETHYL CHLORIDE	NA	2	0	2896	38	1	1	0
TRIFLUOPERAZINE	NA	25	0	2896	38	1	1	0
TRIFLUOPERAZINE HYDROCHLORIDE	NA	11	0	2896	38	1	1	0
TRIFLUPROMAZINE	NA	8	0	2896	38	1	1	0
TRIFLUPROMAZINE HYDROCHLORIDE	NA	6	0	2896	38	1	1	0
TRIFLURIDINE	NA	3	0	2896	38	1	1	0
TRIHEXYPHENIDYL	NA	3	0	2896	38	1	1	0
TRIHEXYPHENIDYL HYDROCHLORIDE	NA	1	0	2896	38	1	1	0
TRILACICLIB	NA	3	0	2896	38	1	1	0
TRILACICLIB DIHYDROCHLORIDE	NA	2	0	2896	38	1	1	0
TRILOSTANE	NA	6	0	2896	38	1	1	0
TRIMEPRAZINE	NA	1	0	2896	38	1	1	0
TRIMEPRAZINE TARTRATE	NA	3	0	2896	38	1	1	0
TRIMETHADIONE	NA	4	0	2896	38	1	1	0
TRIMETHAPHAN	NA	2	0	2896	38	1	1	0
TRIMETHAPHAN CAMSYLATE	NA	2	0	2896	38	1	1	0
TRIMETHOBENZAMIDE	NA	1	0	2896	38	1	1	0
TRIMETHOPRIM	NA	13	0	2896	38	1	1	0
TRIMETREXATE	NA	9	0	2896	38	1	1	0
TRIMIPRAMINE	NA	30	0	2896	38	1	1	0
TRIMIPRAMINE MALEATE	NA	8	0	2896	38	1	1	0
TRIOXSALEN	NA	2	0	2896	38	1	1	0
TRIPARANOL	NA	4	0	2896	38	1	1	0
TRIPELENNAMINE	NA	1	0	2896	38	1	1	0
TRIPELENNAMINE CITRATE	NA	1	0	2896	38	1	1	0
TRIPELENNAMINE HYDROCHLORIDE	NA	2	0	2896	38	1	1	0
TRIPROLIDINE	NA	2	0	2896	38	1	1	0
TRIPROLIDINE HYDROCHLORIDE	NA	3	0	2896	38	1	1	0
TRIPTORELIN	NA	2	0	2896	38	1	1	0
TRIPTORELIN PAMOATE	NA	2	0	2896	38	1	1	0
TROFINETIDE	NA	2	0	2896	38	1	1	0
TROGLITAZONE	NA	25	0	2896	38	1	1	0
TROLEANDOMYCIN	NA	6	0	2896	38	1	1	0
TROMETHAMINE	NA	1	0	2896	38	1	1	0
TROPICAMIDE	NA	3	0	2896	38	1	1	0
TROPISETRON	NA	11	0	2896	38	1	1	0
TROPOLONE	NA	1	0	2896	38	1	1	0
TROSPIUM	NA	4	0	2896	38	1	1	0
TROVAFLOXACIN MESYLATE	NA	3	0	2896	38	1	1	0
TRYPAN BLUE	NA	5	0	2896	38	1	1	0
TRYPTOPHAN	NA	5	0	2896	38	1	1	0
TUBOCURARINE CHLORIDE	NA	5	0	2896	38	1	1	0
TUCATINIB	NA	1	0	2896	38	1	1	0
TULOBUTEROL	NA	1	0	2896	38	1	1	0
TUROCTOCOG ALFA	NA	1	0	2896	38	1	1	0
TYROSINE	NA	1	0	2896	38	1	1	0
UBROGEPANT	NA	2	0	2896	38	1	1	0
UDENAFIL	NA	1	0	2896	38	1	1	0
ULIPRISTAL ACETATE	NA	1	0	2896	38	1	1	0
UMBRALISIB	NA	2	0	2896	38	1	1	0
UMBRALISIB TOSYLATE	NA	3	0	2896	38	1	1	0
UMECLIDINIUM BROMIDE	NA	3	0	2896	38	1	1	0
UNOPROSTONE ISOPROPYL	NA	1	0	2896	38	1	1	0
UPADACITINIB	NA	5	0	2896	38	1	1	0
URACIL MUSTARD	NA	1	0	2896	38	1	1	0
UREA	NA	9	0	2896	38	1	1	0
URIDINE	NA	8	0	2896	38	1	1	0
UROFOLLITROPIN	NA	3	0	2896	38	1	1	0
UROKINASE	NA	8	0	2896	38	1	1	0
URSODIOL	NA	15	0	2896	38	1	1	0
USTEKINUMAB	NA	21	0	2896	38	1	1	0
VALACYCLOVIR	NA	1	0	2896	38	1	1	0
VALBENAZINE	NA	2	0	2896	38	1	1	0
VALBENAZINE TOSYLATE	NA	1	0	2896	38	1	1	0
VALDECOXIB	NA	2	0	2896	38	1	1	0
VALERIAN ROOT EXTRACT	NA	2	0	2896	38	1	1	0
VALGANCICLOVIR	NA	2	0	2896	38	1	1	0
VALPROIC ACID	NA	56	0	2896	38	1	1	0
VALRUBICIN	NA	2	0	2896	38	1	1	0
VALSARTAN	NA	2	0	2896	38	1	1	0
VANCOMYCIN	NA	1	0	2896	38	1	1	0
VANDETANIB	NA	54	0	2896	38	1	1	0
VANILLIN	NA	1	0	2896	38	1	1	0
VAPREOTIDE	NA	4	0	2896	38	1	1	0
VARDENAFIL	NA	2	0	2896	38	1	1	0
VARDENAFIL HYDROCHLORIDE TRIHYDRATE	NA	1	0	2896	38	1	1	0
VARENICLINE	NA	7	0	2896	38	1	1	0
VASOACTIVE INTESTINAL PEPTIDE	NA	8	0	2896	38	1	1	0
VASOPRESSIN TANNATE	NA	3	0	2896	38	1	1	0
VECURONIUM BROMIDE	NA	7	0	2896	38	1	1	0
VEDOLIZUMAB	NA	2	0	2896	38	1	1	0
VELAGLUCERASE ALFA	NA	1	0	2896	38	1	1	0
VELPATASVIR	NA	2	0	2896	38	1	1	0
VEMURAFENIB	NA	34	0	2896	38	1	1	0
VENETOCLAX	NA	16	0	2896	38	1	1	0
VENLAFAXINE	NA	11	0	2896	38	1	1	0
VENLAFAXINE HYDROCHLORIDE	NA	2	0	2896	38	1	1	0
VERALIPRIDE	NA	1	0	2896	38	1	1	0
VERAPAMIL	NA	38	0	2896	38	1	1	0
VERICIGUAT	NA	4	0	2896	38	1	1	0
VERTEPORFIN	NA	1	0	2896	38	1	1	0
VESTRONIDASE ALFA-VJBK	NA	1	0	2896	38	1	1	0
VIBEGRON	NA	1	0	2896	38	1	1	0
VIDARABINE	NA	2	0	2896	38	1	1	0
VIGABATRIN	NA	2	0	2896	38	1	1	0
VILANTEROL	NA	1	0	2896	38	1	1	0
VILANTEROL TRIFENATATE	NA	1	0	2896	38	1	1	0
VILAZODONE HYDROCHLORIDE	NA	3	0	2896	38	1	1	0
VILDAGLIPTIN	NA	3	0	2896	38	1	1	0
VILOXAZINE HYDROCHLORIDE	NA	1	0	2896	38	1	1	0
VILTOLARSEN	NA	1	0	2896	38	1	1	0
VINBLASTINE	NA	33	0	2896	38	1	1	0
VINBLASTINE SULFATE	NA	20	0	2896	38	1	1	0
VINCAMINE	NA	1	0	2896	38	1	1	0
VINCRISTINE	NA	71	0	2896	38	1	1	0
VINCRISTINE SULFATE	NA	19	0	2896	38	1	1	0
VINFLUNINE	NA	15	0	2896	38	1	1	0
VINORELBINE	NA	26	0	2896	38	1	1	0
VINORELBINE TARTRATE	NA	15	0	2896	38	1	1	0
VIOMYCIN SULFATE	NA	2	0	2896	38	1	1	0
VISMODEGIB	NA	3	0	2896	38	1	1	0
VITAMIN A	NA	26	0	2896	38	1	1	0
VITAMIN A PALMITATE	NA	3	0	2896	38	1	1	0
VITAMIN B12	NA	7	0	2896	38	1	1	0
VITAMIN B6	NA	6	0	2896	38	1	1	0
VITAMIN D	NA	13	0	2896	38	1	1	0
VITAMIN E	NA	16	0	2896	38	1	1	0
VITAMIN K	NA	7	0	2896	38	1	1	0
VITAMIN K3	NA	29	0	2896	38	1	1	0
VOCLOSPORIN	NA	5	0	2896	38	1	1	0
VOGLIBOSE	NA	4	0	2896	38	1	1	0
VOLANESORSEN	NA	2	0	2896	38	1	1	0
VONICOG ALFA	NA	1	0	2896	38	1	1	0
VONOPRAZAN FUMARATE	NA	2	0	2896	38	1	1	0
VORAPAXAR	NA	3	0	2896	38	1	1	0
VORAPAXAR SULFATE	NA	1	0	2896	38	1	1	0
VORETIGENE NEPARVOVEC	NA	1	0	2896	38	1	1	0
VORICONAZOLE	NA	13	0	2896	38	1	1	0
VORINOSTAT	NA	46	0	2896	38	1	1	0
VORTIOXETINE HYDROBROMIDE	NA	6	0	2896	38	1	1	0
VOSORITIDE	NA	2	0	2896	38	1	1	0
VOXELOTOR	NA	3	0	2896	38	1	1	0
VOXILAPREVIR	NA	3	0	2896	38	1	1	0
WARFARIN	NA	29	0	2896	38	1	1	0
WARFARIN POTASSIUM	NA	2	0	2896	38	1	1	0
WARFARIN SODIUM	NA	1	0	2896	38	1	1	0
XAMOTEROL	NA	1	0	2896	38	1	1	0
XIMELAGATRAN	NA	1	0	2896	38	1	1	0
XYLOMETAZOLINE	NA	7	0	2896	38	1	1	0
XYLOMETAZOLINE HYDROCHLORIDE	NA	1	0	2896	38	1	1	0
YOHIMBINE	NA	6	0	2896	38	1	1	0
YOHIMBINE HYDROCHLORIDE	NA	1	0	2896	38	1	1	0
ZAFIRLUKAST	NA	14	0	2896	38	1	1	0
ZALCITABINE	NA	6	0	2896	38	1	1	0
ZALEPLON	NA	4	0	2896	38	1	1	0
ZANAMIVIR	NA	1	0	2896	38	1	1	0
ZANUBRUTINIB	NA	2	0	2896	38	1	1	0
ZICONOTIDE	NA	1	0	2896	38	1	1	0
ZICONOTIDE ACETATE	NA	1	0	2896	38	1	1	0
ZIDOVUDINE	NA	28	0	2896	38	1	1	0
ZILEUTON	NA	8	0	2896	38	1	1	0
ZIMELDINE HYDROCHLORIDE	NA	17	0	2896	38	1	1	0
ZINC CHLORIDE	NA	5	0	2896	38	1	1	0
ZINC SULFATE ANHYDROUS	NA	6	0	2896	38	1	1	0
ZIPRASIDONE	NA	21	0	2896	38	1	1	0
ZOLEDRONIC ACID ANHYDROUS	NA	12	0	2896	38	1	1	0
ZOLMITRIPTAN	NA	5	0	2896	38	1	1	0
ZOLPIDEM TARTRATE	NA	11	0	2896	38	1	1	0
ZOMEPIRAC SODIUM	NA	3	0	2896	38	1	1	0
ZONISAMIDE	NA	23	0	2896	38	1	1	0
ZOPICLONE	NA	10	0	2896	38	1	1	0
ZUCLOPENTHIXOL	NA	5	0	2896	38	1	1	0

### Sheet: Table S29
Enriched drug-gene interations among genes in the SNRI non-response network.
The "N" represents the number of all background genes in DGIdb that interact with approved drugs. The "n" indicates the number of input genes (i.e., the genes in the SNRI non-response network that are present in the DGIdb). For a drug, the number of genes that interact with the given drug in DGIdb are shown in "X" and the number of genes from the input gene set that interact with the given drug are represented in "x". p_FDR: p value after the Benjamini-Hochberg correction.
drug_name	gene_name	X	x	N	n	pval	p_FDR	Enrichment
LORAZEPAM	GABRA1, GABRA5, GABRA6, GABRB2, GABRB3, GABRG2, UGT2B15	23	7	2896	50	5.89899e-08	3.27944e-05	17.6278
BREXANOLONE	GABRA1, GABRA5, GABRA6, GABRB2, GABRB3, GABRG2	16	6	2896	50	1.369e-07	3.27944e-05	21.72
BUTABARBITAL SODIUM	GABRA1, GABRA5, GABRA6, GABRB2, GABRB3, GABRG2	16	6	2896	50	1.369e-07	3.27944e-05	21.72
CHLORDIAZEPOXIDE HYDROCHLORIDE	GABRA1, GABRA5, GABRA6, GABRB2, GABRB3, GABRG2	16	6	2896	50	1.369e-07	3.27944e-05	21.72
CLORAZEPATE DIPOTASSIUM	GABRA1, GABRA5, GABRA6, GABRB2, GABRB3, GABRG2	16	6	2896	50	1.369e-07	3.27944e-05	21.72
ETHCHLORVYNOL	GABRA1, GABRA5, GABRA6, GABRB2, GABRB3, GABRG2	16	6	2896	50	1.369e-07	3.27944e-05	21.72
FLURAZEPAM HYDROCHLORIDE	GABRA1, GABRA5, GABRA6, GABRB2, GABRB3, GABRG2	16	6	2896	50	1.369e-07	3.27944e-05	21.72
METHAQUALONE	GABRA1, GABRA5, GABRA6, GABRB2, GABRB3, GABRG2	16	6	2896	50	1.369e-07	3.27944e-05	21.72
METHAQUALONE HYDROCHLORIDE	GABRA1, GABRA5, GABRA6, GABRB2, GABRB3, GABRG2	16	6	2896	50	1.369e-07	3.27944e-05	21.72
METHOHEXITAL SODIUM	GABRA1, GABRA5, GABRA6, GABRB2, GABRB3, GABRG2	16	6	2896	50	1.369e-07	3.27944e-05	21.72
METHYPRYLON	GABRA1, GABRA5, GABRA6, GABRB2, GABRB3, GABRG2	16	6	2896	50	1.369e-07	3.27944e-05	21.72
REMIMAZOLAM BESYLATE	GABRA1, GABRA5, GABRA6, GABRB2, GABRB3, GABRG2	16	6	2896	50	1.369e-07	3.27944e-05	21.72
SECOBARBITAL SODIUM	GABRA1, GABRA5, GABRA6, GABRB2, GABRB3, GABRG2	16	6	2896	50	1.369e-07	3.27944e-05	21.72
TETRAZEPAM	GABRA1, GABRA5, GABRA6, GABRB2, GABRB3, GABRG2	16	6	2896	50	1.369e-07	3.27944e-05	21.72
TRICLOFOS SODIUM	GABRA1, GABRA5, GABRA6, GABRB2, GABRB3, GABRG2	16	6	2896	50	1.369e-07	3.27944e-05	21.72
OXAZEPAM	GABRA1, GABRA5, GABRA6, GABRB2, GABRB3, GABRG2, UGT2B15	26	7	2896	50	1.52167e-07	3.38479e-05	15.5938
ETOMIDATE	GABRA1, GABRA5, GABRA6, GABRB2, GABRB3, GABRG2	17	6	2896	50	2.08812e-07	3.55616e-05	20.4424
GANAXOLONE	GABRA1, GABRA5, GABRA6, GABRB2, GABRB3, GABRG2	17	6	2896	50	2.08812e-07	3.55616e-05	20.4424
GLUTETHIMIDE	GABRA1, GABRA5, GABRA6, GABRB2, GABRB3, GABRG2	17	6	2896	50	2.08812e-07	3.55616e-05	20.4424
THIAMYLAL SODIUM	GABRA1, GABRA5, GABRA6, GABRB2, GABRB3, GABRG2	17	6	2896	50	2.08812e-07	3.55616e-05	20.4424
THIOPENTAL SODIUM	GABRA1, GABRA5, GABRA6, GABRB2, GABRB3, GABRG2	17	6	2896	50	2.08812e-07	3.55616e-05	20.4424
ZOPICLONE	GABRA1, GABRA5, GABRA6, GABRB2, GABRB3	10	5	2896	50	2.95682e-07	4.64738e-05	28.96
ESZOPICLONE	GABRA1, GABRA5, GABRA6, GABRB2, GABRB3, GABRG2	18	6	2896	50	3.09129e-07	4.64738e-05	19.3067
MEPROBAMATE	GABRA1, GABRA5, GABRA6, GABRB2, GABRB3, GABRG2	18	6	2896	50	3.09129e-07	4.64738e-05	19.3067
FLUMAZENIL	GABRA1, GABRA5, GABRA6, GABRB2, GABRB3, GABRG2	19	6	2896	50	4.45907e-07	5.96338e-05	18.2905
FLUNITRAZEPAM	GABRA1, GABRA5, GABRA6, GABRB2, GABRB3, GABRG2	19	6	2896	50	4.45907e-07	5.96338e-05	18.2905
REMIMAZOLAM	GABRA1, GABRA5, GABRA6, GABRB2, GABRB3, GABRG2	19	6	2896	50	4.45907e-07	5.96338e-05	18.2905
BUTALBITAL	GABRA1, GABRA5, GABRA6, GABRB2, GABRB3, GABRG2	20	6	2896	50	6.28694e-07	6.31562e-05	17.376
CHLORMETHIAZOLE	GABRA1, GABRA5, GABRA6, GABRB2, GABRB3, GABRG2	20	6	2896	50	6.28694e-07	6.31562e-05	17.376
CLORAZEPATE	GABRA1, GABRA5, GABRA6, GABRB2, GABRB3, GABRG2	20	6	2896	50	6.28694e-07	6.31562e-05	17.376
CLOTIAZEPAM	GABRA1, GABRA5, GABRA6, GABRB2, GABRB3, GABRG2	20	6	2896	50	6.28694e-07	6.31562e-05	17.376
HALAZEPAM	GABRA1, GABRA5, GABRA6, GABRB2, GABRB3, GABRG2	20	6	2896	50	6.28694e-07	6.31562e-05	17.376
METHARBITAL	GABRA1, GABRA5, GABRA6, GABRB2, GABRB3, GABRG2	20	6	2896	50	6.28694e-07	6.31562e-05	17.376
PENTOBARBITAL SODIUM	GABRA1, GABRA5, GABRA6, GABRB2, GABRB3, GABRG2	20	6	2896	50	6.28694e-07	6.31562e-05	17.376
QUAZEPAM	GABRA1, GABRA5, GABRA6, GABRB2, GABRB3, GABRG2	20	6	2896	50	6.28694e-07	6.31562e-05	17.376
TALBUTAL	GABRA1, GABRA5, GABRA6, GABRB2, GABRB3, GABRG2	20	6	2896	50	6.28694e-07	6.31562e-05	17.376
BROMAZEPAM	GABRA1, GABRA5, GABRA6, GABRB2, GABRB3, GABRG2	21	6	2896	50	8.68682e-07	8.05804e-05	16.5486
CHLORDIAZEPOXIDE	GABRA1, GABRA5, GABRA6, GABRB2, GABRB3, GABRG2	21	6	2896	50	8.68682e-07	8.05804e-05	16.5486
FLURAZEPAM	GABRA1, GABRA5, GABRA6, GABRB2, GABRB3, GABRG2	21	6	2896	50	8.68682e-07	8.05804e-05	16.5486
CLOBAZAM	GABRA1, GABRA5, GABRA6, GABRB2, GABRB3, GABRG2	22	6	2896	50	1.17885e-06	9.92188e-05	15.7964
METHOXYFLURANE	GABRA1, GABRA5, GABRA6, GABRB2, GABRB3, GABRG2	22	6	2896	50	1.17885e-06	9.92188e-05	15.7964
PRAZEPAM	GABRA1, GABRA5, GABRA6, GABRB2, GABRB3, GABRG2	22	6	2896	50	1.17885e-06	9.92188e-05	15.7964
TEMAZEPAM	GABRA1, GABRA5, GABRA6, GABRB2, GABRB3, GABRG2	22	6	2896	50	1.17885e-06	9.92188e-05	15.7964
CLONAZEPAM	GABRA1, GABRA5, GABRA6, GABRB2, GABRB3, GABRG2	23	6	2896	50	1.57409e-06	0.000126618	15.1096
ESTAZOLAM	GABRA1, GABRA5, GABRA6, GABRB2, GABRB3, GABRG2	23	6	2896	50	1.57409e-06	0.000126618	15.1096
MIDAZOLAM HYDROCHLORIDE	CYP2B6, GABRA1, GABRA5, GABRA6, GABRB2, GABRB3, GABRG2	36	7	2896	50	1.69332e-06	0.000132779	11.2622
ACAMPROSATE CALCIUM	GABRA1, GABRA5, GABRA6, GABRB2, GABRB3, GABRG2	25	6	2896	50	2.68993e-06	0.000206471	13.9008
CENOBAMATE	GABRA1, GABRA5, GABRA6, GABRB2, GABRB3, GABRG2	26	6	2896	50	3.45126e-06	0.000254169	13.3662
DIAZEPAM	GABRA1, GABRA5, GABRA6, GABRB2, GABRB3, GABRG2	26	6	2896	50	3.45126e-06	0.000254169	13.3662
HALOTHANE	GABRA1, GABRA5, GABRA6, GABRB2, GABRB3, GABRG2	28	6	2896	50	5.50103e-06	0.000397076	12.4114
DESFLURANE	GABRA1, GABRA5, GABRA6, GABRB2, GABRB3, GABRG2	30	6	2896	50	8.4452e-06	0.000564715	11.584
ISOFLURANE	GABRA1, GABRA5, GABRA6, GABRB2, GABRB3, GABRG2	30	6	2896	50	8.4452e-06	0.000564715	11.584
PROPOFOL	GABRA1, GABRA5, GABRA6, GABRB2, GABRB3, GABRG2	30	6	2896	50	8.4452e-06	0.000564715	11.584
TRIAZOLAM	GABRA1, GABRA5, GABRA6, GABRB2, GABRB3, GABRG2	30	6	2896	50	8.4452e-06	0.000564715	11.584
ALPRAZOLAM	GABRA1, GABRA5, GABRA6, GABRB2, GABRB3, GABRG2	31	6	2896	50	1.03353e-05	0.000666568	11.2103
ENFLURANE	GABRA1, GABRA5, GABRA6, GABRB2, GABRB3, GABRG2	31	6	2896	50	1.03353e-05	0.000666568	11.2103
SEVOFLURANE	GABRA1, GABRA5, GABRA6, GABRB2, GABRB3, GABRG2	33	6	2896	50	1.51439e-05	0.000959656	10.5309
PRIMIDONE	GABRA1, GABRA5, GABRA6, GABRB2, GABRB3, GABRG2	34	6	2896	50	1.8149e-05	0.00113037	10.2212
TOPIRAMATE	GABRA1, GABRA5, GABRA6, GABRB2, GABRB3, GABRG2	42	6	2896	50	6.37258e-05	0.00390213	8.27429
PHENOBARBITAL	CYP2B6, GABRA1, GABRA5, GABRA6, UGT2B15	37	5	2896	50	0.000359728	0.0217222	7.82703
BUTABARBITAL	GABRA1, GABRA5, GABRA6	10	3	2896	50	0.00053387	0.0314536	17.376
HEXOBARBITAL	GABRA1, GABRA5, GABRA6	10	3	2896	50	0.00053387	0.0314536	17.376
SECOBARBITAL	GABRA1, GABRA5, GABRA6	10	3	2896	50	0.00053387	0.0314536	17.376
THIOPENTAL	GABRA1, GABRA5, GABRA6	11	3	2896	50	0.000725162	0.0423802	15.7964
MEPHOBARBITAL	GABRA1, GABRA5, GABRA6	12	3	2896	50	0.000955154	0.0553761	14.48
FOSPROPOFOL	GABRB2, GABRB3	4	2	2896	50	0.00171482	0.0973472	28.96
LEVONORGESTREL	CYP2B6, PGR	4	2	2896	50	0.00171482	0.0973472	28.96
SODIUM DICHLOROACETATE	PDK2, PDK4	4	2	2896	50	0.00171482	0.0973472	28.96
ZALEPLON	GABRA1, GABRG2	4	2	2896	50	0.00171482	0.0973472	28.96
TAMOXIFEN	CYP2B6, E2F7, GGT1, NRG1, PGR	61	5	2896	50	0.0035944	0.201425	4.74754
DULOXETINE HYDROCHLORIDE	IL6, NRXN1, ZNF385D	21	3	2896	50	0.00517535	0.2878	8.27429
PERTUZUMAB	NRG1, PGR	7	2	2896	50	0.00580563	0.32121	16.5486
RAUWOLFIA SERPENTINA (USP)	ADRA1A, CACNA1C	8	2	2896	50	0.00765574	0.421433	14.48
LAPATINIB	ERBB4, NRG1, PGR	26	3	2896	50	0.00952249	0.520252	6.68308
ISOPROTERENOL	ADRA1A, NRG1, TSHR	29	3	2896	50	0.0129062	0.699856	5.99172
IFOSFAMIDE	CYP2B6, IL6	11	2	2896	50	0.0145487	0.777319	10.5309
PROGESTIN	NRG1, PGR	11	2	2896	50	0.0145487	0.777319	10.5309
ZOLPIDEM TARTRATE	GABRA1, GABRG2	11	2	2896	50	0.0145487	0.777319	10.5309
MIDOSTAURIN	IL6, NTRK3, PRKCQ	32	3	2896	50	0.0168964	0.869309	5.43
ADENOSINE MONOPHOSPHATE	ADCY1	1	1	2896	50	0.0172652	0.869309	57.92
AMOBARBITAL	GABRA1	1	1	2896	50	0.0172652	0.869309	57.92
BARBITAL	GABRA1	1	1	2896	50	0.0172652	0.869309	57.92
DAPIPRAZOLE HYDROCHLORIDE	ADRA1A	1	1	2896	50	0.0172652	0.869309	57.92
DECANOIC ACID	TSHR	1	1	2896	50	0.0172652	0.869309	57.92
KINETIN	TSHR	1	1	2896	50	0.0172652	0.869309	57.92
LASMIDITAN	HTR1F	1	1	2896	50	0.0172652	0.869309	57.92
LASMIDITAN SUCCINATE	HTR1F	1	1	2896	50	0.0172652	0.869309	57.92
METHOHEXITAL	GABRA1	1	1	2896	50	0.0172652	0.869309	57.92
NOMEGESTROL	PGR	1	1	2896	50	0.0172652	0.869309	57.92
ONAPRISTONE	PGR	1	1	2896	50	0.0172652	0.869309	57.92
PROGESTOGEN	PGR	1	1	2896	50	0.0172652	0.869309	57.92
SEGESTERONE ACETATE	PGR	1	1	2896	50	0.0172652	0.869309	57.92
SILODOSIN	ADRA1A	1	1	2896	50	0.0172652	0.869309	57.92
SILTUXIMAB	IL6	1	1	2896	50	0.0172652	0.869309	57.92
ULIPRISTAL ACETATE	PGR	1	1	2896	50	0.0172652	0.869309	57.92
AFATINIB	ERBB4, NRG1	12	2	2896	50	0.0172674	0.869309	9.65333
NERATINIB	ERBB4, PGR	12	2	2896	50	0.0172674	0.869309	9.65333
ZOLEDRONIC ACID ANHYDROUS	GGPS1, TNFRSF11A	12	2	2896	50	0.0172674	0.869309	9.65333
DEXTROAMPHETAMINE SULFATE	ADRA1A, CDH13	14	2	2896	50	0.0232908	1	8.27429
LORATADINE	SLC6A15, TSHR	16	2	2896	50	0.0300474	1	7.24
AMIFAMPRIDINE PHOSPHATE	KCNB1, KCNC1, KCND2	41	3	2896	50	0.0325917	1	4.23805
GUANIDINE HYDROCHLORIDE	KCNB1, KCNC1, KCND2	41	3	2896	50	0.0325917	1	4.23805
ETHINYL ESTRADIOL	CYP2B6, GGT1	17	2	2896	50	0.0336834	1	6.81412
DIENOGEST	PGR	2	1	2896	50	0.0342382	1	28.96
GESTODENE	PGR	2	1	2896	50	0.0342382	1	28.96
LEVALBUTEROL	TSHR	2	1	2896	50	0.0342382	1	28.96
MEPHENTERMINE	ADRA1A	2	1	2896	50	0.0342382	1	28.96
NORETHYNODREL	PGR	2	1	2896	50	0.0342382	1	28.96
PHENYLPROPANOLAMINE	ADRA1A	2	1	2896	50	0.0342382	1	28.96
PHENYLPROPANOLAMINE HYDROCHLORIDE	ADRA1A	2	1	2896	50	0.0342382	1	28.96
PHENYLPROPANOLAMINE POLISTIREX	ADRA1A	2	1	2896	50	0.0342382	1	28.96
TAFASITAMAB	TNFRSF8	2	1	2896	50	0.0342382	1	28.96
THYROTROPIN ALFA	TSHR	2	1	2896	50	0.0342382	1	28.96
TOLAZOLINE	ADRA1A	2	1	2896	50	0.0342382	1	28.96
AMIFAMPRIDINE	KCNB1, KCNC1, KCND2	42	3	2896	50	0.0346809	1	4.13714
DALFAMPRIDINE	KCNB1, KCNC1, KCND2	43	3	2896	50	0.0368385	1	4.04093
AFATINIB DIMALEATE	ERBB4	3	1	2896	50	0.0509237	1	19.3067
ALLYLESTRENOL	PGR	3	1	2896	50	0.0509237	1	19.3067
ALMOTRIPTAN MALATE	HTR1F	3	1	2896	50	0.0509237	1	19.3067
BENZPHETAMINE	ADRA1A	3	1	2896	50	0.0509237	1	19.3067
CHLORMADINONE ACETATE	PGR	3	1	2896	50	0.0509237	1	19.3067
DENOSUMAB	TNFRSF11A	3	1	2896	50	0.0509237	1	19.3067
DYDROGESTERONE	PGR	3	1	2896	50	0.0509237	1	19.3067
LAROTRECTINIB	NTRK3	3	1	2896	50	0.0509237	1	19.3067
LAROTRECTINIB SULFATE	NTRK3	3	1	2896	50	0.0509237	1	19.3067
METARAMINOL BITARTRATE	ADRA1A	3	1	2896	50	0.0509237	1	19.3067
METHOXAMINE	ADRA1A	3	1	2896	50	0.0509237	1	19.3067
METHOXAMINE HYDROCHLORIDE	ADRA1A	3	1	2896	50	0.0509237	1	19.3067
NERATINIB MALEATE	ERBB4	3	1	2896	50	0.0509237	1	19.3067
NORELGESTROMIN	PGR	3	1	2896	50	0.0509237	1	19.3067
NORGESTIMATE	PGR	3	1	2896	50	0.0509237	1	19.3067
PHENYLEPHRINE BITARTRATE	ADRA1A	3	1	2896	50	0.0509237	1	19.3067
PIPERONYL BUTOXIDE	TSHR	3	1	2896	50	0.0509237	1	19.3067
RITODRINE	CACNA1C	3	1	2896	50	0.0509237	1	19.3067
VITAMIN A PALMITATE	IL6	3	1	2896	50	0.0509237	1	19.3067
VOXELOTOR	HBA2	3	1	2896	50	0.0509237	1	19.3067
DENATURED ETHANOL	CACNA1C, DPP6, GABRA1, SLC39A8	83	4	2896	50	0.0532582	1	2.79133
ALFUZOSIN HYDROCHLORIDE	ADRA1A	4	1	2896	50	0.0673267	1	14.48
AMLODIPINE BENZOATE	CACNA1C	4	1	2896	50	0.0673267	1	14.48
AMLODIPINE MALEATE	CACNA1C	4	1	2896	50	0.0673267	1	14.48
ARTEMOTIL	CYP2B6	4	1	2896	50	0.0673267	1	14.48
BISACODYL	TSHR	4	1	2896	50	0.0673267	1	14.48
CENEGERMIN-BKBJ	NTRK3	4	1	2896	50	0.0673267	1	14.48
DACOMITINIB ANHYDROUS	ERBB4	4	1	2896	50	0.0673267	1	14.48
DAPIPRAZOLE	ADRA1A	4	1	2896	50	0.0673267	1	14.48
DESOGESTREL	PGR	4	1	2896	50	0.0673267	1	14.48
DILTIAZEM MALATE	CACNA1C	4	1	2896	50	0.0673267	1	14.48
DROSPIRENONE	PGR	4	1	2896	50	0.0673267	1	14.48
ECHINACEA PREPARATION	IL6	4	1	2896	50	0.0673267	1	14.48
ELETRIPTAN	HTR1F	4	1	2896	50	0.0673267	1	14.48
ETHYNODIOL DIACETATE	PGR	4	1	2896	50	0.0673267	1	14.48
HYDROXYPROGESTERONE CAPROATE (USP)	PGR	4	1	2896	50	0.0673267	1	14.48
ISOXSUPRINE HYDROCHLORIDE	ADRA1A	4	1	2896	50	0.0673267	1	14.48
LACIDIPINE	CACNA1C	4	1	2896	50	0.0673267	1	14.48
LEVAMISOLE	CYP2B6	4	1	2896	50	0.0673267	1	14.48
LEVAMLODIPINE MALEATE	CACNA1C	4	1	2896	50	0.0673267	1	14.48
LEVOKETOCONAZOLE	CYP17A1	4	1	2896	50	0.0673267	1	14.48
MAGNESIUM SULFATE ANHYDROUS	PTHLH	4	1	2896	50	0.0673267	1	14.48
METRONIDAZOLE	IL6	4	1	2896	50	0.0673267	1	14.48
NARATRIPTAN	HTR1F	4	1	2896	50	0.0673267	1	14.48
OSPEMIFENE	CYP2B6	4	1	2896	50	0.0673267	1	14.48
PHENDIMETRAZINE	ADRA1A	4	1	2896	50	0.0673267	1	14.48
PHENYLEPHRINE HYDROCHLORIDE	ADRA1A	4	1	2896	50	0.0673267	1	14.48
SULFISOXAZOLE	TSHR	4	1	2896	50	0.0673267	1	14.48
THIAMYLAL	GABRA1	4	1	2896	50	0.0673267	1	14.48
DICLOFENAC SODIUM	GGT1, TNFRSF11A	26	2	2896	50	0.0729931	1	4.45538
NEVIRAPINE	ABCC10, CYP2B6	26	2	2896	50	0.0729931	1	4.45538
ARTEMETHER	CYP2B6	5	1	2896	50	0.0834518	1	11.584
ETONOGESTREL	PGR	5	1	2896	50	0.0834518	1	11.584
LERCANIDIPINE HYDROCHLORIDE	CACNA1C	5	1	2896	50	0.0834518	1	11.584
MEPERIDINE HYDROCHLORIDE	CYP2B6	5	1	2896	50	0.0834518	1	11.584
ZOLMITRIPTAN	HTR1F	5	1	2896	50	0.0834518	1	11.584
ALFUZOSIN	ADRA1A	6	1	2896	50	0.0993035	1	9.65333
ATOMOXETINE HYDROCHLORIDE	TSHR	6	1	2896	50	0.0993035	1	9.65333
BUTAMBEN	BMP2	6	1	2896	50	0.0993035	1	9.65333
CYPROTERONE ACETATE	PGR	6	1	2896	50	0.0993035	1	9.65333
DINOPROSTONE	TSHR	6	1	2896	50	0.0993035	1	9.65333
IBUTILIDE	CACNA1C	6	1	2896	50	0.0993035	1	9.65333
LEVOFLOXACIN ANHYDROUS	IL6	6	1	2896	50	0.0993035	1	9.65333
LISDEXAMFETAMINE DIMESYLATE	ADRA1A	6	1	2896	50	0.0993035	1	9.65333
MANNITOL	GGT1	6	1	2896	50	0.0993035	1	9.65333
NELFINAVIR	IL6	6	1	2896	50	0.0993035	1	9.65333
NORETHINDRONE ACETATE	PGR	6	1	2896	50	0.0993035	1	9.65333
NORGESTREL	PGR	6	1	2896	50	0.0993035	1	9.65333
PRASUGREL	CYP2B6	6	1	2896	50	0.0993035	1	9.65333
SIBUTRAMINE HYDROCHLORIDE	TSHR	6	1	2896	50	0.0993035	1	9.65333
TAMSULOSIN HYDROCHLORIDE	ADRA1A	6	1	2896	50	0.0993035	1	9.65333
TERAZOSIN HYDROCHLORIDE	ADRA1A	6	1	2896	50	0.0993035	1	9.65333
AMINOGLUTETHIMIDE	GGT1	7	1	2896	50	0.114887	1	8.27429
ARTEMISININ	CYP2B6	7	1	2896	50	0.114887	1	8.27429
CLEVIDIPINE	CACNA1C	7	1	2896	50	0.114887	1	8.27429
DEBRISOQUIN	ADRA1A	7	1	2896	50	0.114887	1	8.27429
ERGOTAMINE TARTRATE	ADRA1A	7	1	2896	50	0.114887	1	8.27429
ETHAMBUTOL HYDROCHLORIDE	CYP2B6	7	1	2896	50	0.114887	1	8.27429
GALLIUM NITRATE	IL6	7	1	2896	50	0.114887	1	8.27429
LINEZOLID	IL6	7	1	2896	50	0.114887	1	8.27429
MEDROXYPROGESTERONE	PGR	7	1	2896	50	0.114887	1	8.27429
METARAMINOL	ADRA1A	7	1	2896	50	0.114887	1	8.27429
MOXISYLYTE	ADRA1A	7	1	2896	50	0.114887	1	8.27429
NAPHAZOLINE HYDROCHLORIDE	ADRA1A	7	1	2896	50	0.114887	1	8.27429
PHENOXYBENZAMINE	ADRA1A	7	1	2896	50	0.114887	1	8.27429
TESTOSTERONE PROPIONATE	TSHR	7	1	2896	50	0.114887	1	8.27429
TETRAHYDROZOLINE HYDROCHLORIDE	ADRA1A	7	1	2896	50	0.114887	1	8.27429
THYROTROPIN	TSHR	7	1	2896	50	0.114887	1	8.27429
VITAMIN K	IL6	7	1	2896	50	0.114887	1	8.27429
XYLOMETAZOLINE	ADRA1A	7	1	2896	50	0.114887	1	8.27429
DACTINOMYCIN	NRG1, TNFRSF8	35	2	2896	50	0.121318	1	3.30971
BETHANIDINE	ADRA1A	8	1	2896	50	0.130205	1	7.24
DOXAZOSIN MESYLATE	ADRA1A	8	1	2896	50	0.130205	1	7.24
DRONEDARONE	ADRA1A	8	1	2896	50	0.130205	1	7.24
ENZALUTAMIDE	CYP17A1	8	1	2896	50	0.130205	1	7.24
FLOXACILLIN	ST6GAL1	8	1	2896	50	0.130205	1	7.24
GOSERELIN ACETATE	PGR	8	1	2896	50	0.130205	1	7.24
KETAMINE HYDROCHLORIDE	CYP2B6	8	1	2896	50	0.130205	1	7.24
MIDODRINE	ADRA1A	8	1	2896	50	0.130205	1	7.24
MITOTANE	CYP2B6	8	1	2896	50	0.130205	1	7.24
TRIMIPRAMINE MALEATE	ADRA1A	8	1	2896	50	0.130205	1	7.24
VASOACTIVE INTESTINAL PEPTIDE	ADRA1A	8	1	2896	50	0.130205	1	7.24
BICALUTAMIDE	CYP2B6	9	1	2896	50	0.145264	1	6.43556
BUTYLATED HYDROXYTOLUENE	CYP2B6	9	1	2896	50	0.145264	1	6.43556
DIPIVEFRIN HYDROCHLORIDE	ADRA1A	9	1	2896	50	0.145264	1	6.43556
DROXIDOPA	ADRA1A	9	1	2896	50	0.145264	1	6.43556
EPHEDRINE HYDROCHLORIDE	ADRA1A	9	1	2896	50	0.145264	1	6.43556
MEDROXYPROGESTERONE ACETATE	PGR	9	1	2896	50	0.145264	1	6.43556
MEGESTROL ACETATE	PGR	9	1	2896	50	0.145264	1	6.43556
MEPHENTERMINE SULFATE	ADRA1A	9	1	2896	50	0.145264	1	6.43556
MESTRANOL	GGT1	9	1	2896	50	0.145264	1	6.43556
NICARDIPINE HYDROCHLORIDE	CACNA1C	9	1	2896	50	0.145264	1	6.43556
NITRENDIPINE	CACNA1C	9	1	2896	50	0.145264	1	6.43556
NOREPINEPHRINE BITARTRATE	ADRA1A	9	1	2896	50	0.145264	1	6.43556
NORETHINDRONE	PGR	9	1	2896	50	0.145264	1	6.43556
PHENTOLAMINE	ADRA1A	9	1	2896	50	0.145264	1	6.43556
PHENTOLAMINE MESYLATE	ADRA1A	9	1	2896	50	0.145264	1	6.43556
PRAZOSIN	ADRA1A	9	1	2896	50	0.145264	1	6.43556
SAQUINAVIR	IL6	9	1	2896	50	0.145264	1	6.43556
SELEGILINE	CYP2B6	9	1	2896	50	0.145264	1	6.43556
THIOTEPA	CYP2B6	9	1	2896	50	0.145264	1	6.43556
TOLAZOLINE HYDROCHLORIDE	ADRA1A	9	1	2896	50	0.145264	1	6.43556
LITHIUM	ADCY1, ADCY2	41	2	2896	50	0.15686	1	2.82537
FLUNISOLIDE ANHYDROUS	TBXT	10	1	2896	50	0.160067	1	5.792
GEMFIBROZIL	IL6	10	1	2896	50	0.160067	1	5.792
HYDROXYAMPHETAMINE HYDROBROMIDE	ADRA1A	10	1	2896	50	0.160067	1	5.792
ISONIAZID	CYP2B6	10	1	2896	50	0.160067	1	5.792
ISRADIPINE	CACNA1C	10	1	2896	50	0.160067	1	5.792
LABETALOL HYDROCHLORIDE	ADRA1A	10	1	2896	50	0.160067	1	5.792
NEFAZODONE	ADRA1A	10	1	2896	50	0.160067	1	5.792
PAMIDRONATE	TNFRSF11A	10	1	2896	50	0.160067	1	5.792
PHENOXYBENZAMINE HYDROCHLORIDE	ADRA1A	10	1	2896	50	0.160067	1	5.792
PRAZOSIN HYDROCHLORIDE	ADRA1A	10	1	2896	50	0.160067	1	5.792
TERAZOSIN	ADRA1A	10	1	2896	50	0.160067	1	5.792
TICLOPIDINE	CYP2B6	10	1	2896	50	0.160067	1	5.792
NICOTINE POLACRILEX	CYP2B6, NRG1	42	2	2896	50	0.162968	1	2.7581
PHENYTOIN SODIUM	GGT1, UGT2B15	43	2	2896	50	0.169121	1	2.69395
CINNARIZINE	CACNA1C	11	1	2896	50	0.174619	1	5.26545
INGENOL MEBUTATE	PRKCQ	11	1	2896	50	0.174619	1	5.26545
LOPERAMIDE	TSHR	11	1	2896	50	0.174619	1	5.26545
MAPROTILINE	TSHR	11	1	2896	50	0.174619	1	5.26545
OXYMETAZOLINE HYDROCHLORIDE	ADRA1A	11	1	2896	50	0.174619	1	5.26545
PALIPERIDONE	ERBB4	11	1	2896	50	0.174619	1	5.26545
PIROXICAM-BETA-CYCLODEXTRIN	GGT1	11	1	2896	50	0.174619	1	5.26545
SERTINDOLE	ADRA1A	11	1	2896	50	0.174619	1	5.26545
VENLAFAXINE	GABRA6	11	1	2896	50	0.174619	1	5.26545
ACETAMINOPHEN	TNFRSF11A, UGT2B15	45	2	2896	50	0.181545	1	2.57422
COLCHICINE	CYP2B6, NRG1	46	2	2896	50	0.18781	1	2.51826
AJMALICINE	ADRA1A	12	1	2896	50	0.188924	1	4.82667
CILOSTAZOL	TSHR	12	1	2896	50	0.188924	1	4.82667
MEPHENYTOIN	CYP2B6	12	1	2896	50	0.188924	1	4.82667
CARBAMAZEPINE	CYP2B6, GGT1	48	2	2896	50	0.200431	1	2.41333
ALBUTEROL SULFATE	ADCY9	13	1	2896	50	0.202985	1	4.45538
AMPHOTERICIN B LIPOSOMAL	CYP2B6	13	1	2896	50	0.202985	1	4.45538
ERGOLOID MESYLATES, USP	ADRA1A	13	1	2896	50	0.202985	1	4.45538
PHENYLEPHRINE	ADRA1A	13	1	2896	50	0.202985	1	4.45538
TENOFOVIR	ABCC10	13	1	2896	50	0.202985	1	4.45538
TOREMIFENE	PGR	13	1	2896	50	0.202985	1	4.45538
TRAZODONE	ADRA1A	13	1	2896	50	0.202985	1	4.45538
VORICONAZOLE	CYP2B6	13	1	2896	50	0.202985	1	4.45538
ERLOTINIB	ERBB4, NRG1	50	2	2896	50	0.213155	1	2.3168
NIFEDIPINE	ADRA1A, CACNA1C	50	2	2896	50	0.213155	1	2.3168
AMLODIPINE BESYLATE	CACNA1C	14	1	2896	50	0.216808	1	4.13714
ANASTROZOLE	PGR	14	1	2896	50	0.216808	1	4.13714
DILTIAZEM HYDROCHLORIDE	CACNA1C	14	1	2896	50	0.216808	1	4.13714
FLUTICASONE	TNFRSF8	14	1	2896	50	0.216808	1	4.13714
INTERFERON ALFA-2B	IL6	14	1	2896	50	0.216808	1	4.13714
LABETALOL	ADRA1A	14	1	2896	50	0.216808	1	4.13714
METHOTRIMEPRAZINE	ADRA1A	14	1	2896	50	0.216808	1	4.13714
PROPIOMAZINE	ADRA1A	14	1	2896	50	0.216808	1	4.13714
PYRAZINAMIDE	CYP2B6	14	1	2896	50	0.216808	1	4.13714
RISPERIDONE	GRID2, TNFRSF11A	51	2	2896	50	0.219548	1	2.27137
GENISTEIN	CYP2B6, NRG1	52	2	2896	50	0.22596	1	2.22769
BUPIVACAINE	NRG1	15	1	2896	50	0.230396	1	3.86133
NICARDIPINE	CACNA1C	15	1	2896	50	0.230396	1	3.86133
RITUXIMAB	IL6	15	1	2896	50	0.230396	1	3.86133
SUMATRIPTAN	HTR1F	15	1	2896	50	0.230396	1	3.86133
URSODIOL	GGT1	15	1	2896	50	0.230396	1	3.86133
PROGESTERONE	NRG1, PGR	53	2	2896	50	0.232387	1	2.18566
ABEMACICLIB	PGR	16	1	2896	50	0.243752	1	3.62
DANAZOL	PGR	16	1	2896	50	0.243752	1	3.62
DIMETHYL SULFOXIDE	PTHLH	16	1	2896	50	0.243752	1	3.62
DRONEDARONE HYDROCHLORIDE	CACNA1C	16	1	2896	50	0.243752	1	3.62
EPHEDRINE	ADRA1A	16	1	2896	50	0.243752	1	3.62
EXEMESTANE	PGR	16	1	2896	50	0.243752	1	3.62
FELODIPINE	CACNA1C	16	1	2896	50	0.243752	1	3.62
NIMODIPINE	CACNA1C	16	1	2896	50	0.243752	1	3.62
NISOLDIPINE	CACNA1C	16	1	2896	50	0.243752	1	3.62
VALPROIC ACID	CACNA1C, GGT1	56	2	2896	50	0.251737	1	2.06857
ABIRATERONE ACETATE	CYP17A1	17	1	2896	50	0.256882	1	3.40706
BRENTUXIMAB VEDOTIN	TNFRSF8	17	1	2896	50	0.256882	1	3.40706
CLOPIDOGREL	CYP2B6	17	1	2896	50	0.256882	1	3.40706
DEXFENFLURAMINE HYDROCHLORIDE	HTR1F	17	1	2896	50	0.256882	1	3.40706
EPINEPHRINE BITARTRATE	ADRA1A	17	1	2896	50	0.256882	1	3.40706
ILOPERIDONE	ADRA1A	17	1	2896	50	0.256882	1	3.40706
PEGINTERFERON ALFA-2A	IL6	17	1	2896	50	0.256882	1	3.40706
PROMAZINE	ADRA1A	17	1	2896	50	0.256882	1	3.40706
PSEUDOEPHEDRINE	ADRA1A	17	1	2896	50	0.256882	1	3.40706
SELENIUM	IL6	17	1	2896	50	0.256882	1	3.40706
ZIMELDINE HYDROCHLORIDE	HTR1F	17	1	2896	50	0.256882	1	3.40706
ENTRECTINIB	NTRK3, PRKCQ	57	2	2896	50	0.258203	1	2.03228
ASENAPINE	ADRA1A	18	1	2896	50	0.269787	1	3.21778
BUSULFAN	CYP2B6	18	1	2896	50	0.269787	1	3.21778
EFAVIRENZ	CYP2B6	18	1	2896	50	0.269787	1	3.21778
RIBOCICLIB	PGR	18	1	2896	50	0.269787	1	3.21778
LETROZOLE	PGR	19	1	2896	50	0.282473	1	3.04842
PANITUMUMAB	NRG1	19	1	2896	50	0.282473	1	3.04842
HALOPERIDOL DECANOATE	CACNA1C, DPP6	62	2	2896	50	0.290553	1	1.86839
CARVEDILOL	ADRA1A	20	1	2896	50	0.294944	1	2.896
PERPHENAZINE	CDH13	20	1	2896	50	0.294944	1	2.896
IXABEPILONE	PGR	21	1	2896	50	0.307201	1	2.7581
ZIPRASIDONE	ADRA1A	21	1	2896	50	0.307201	1	2.7581
CRIZOTINIB	NTRK3	22	1	2896	50	0.31925	1	2.63273
FULVESTRANT	PGR	22	1	2896	50	0.31925	1	2.63273
THIORIDAZINE	ADRA1A	22	1	2896	50	0.31925	1	2.63273
ERIBULIN MESYLATE	PGR	23	1	2896	50	0.331093	1	2.51826
GENTAMICIN	GGT1	23	1	2896	50	0.331093	1	2.51826
NOREPINEPHRINE	ADRA1A	23	1	2896	50	0.331093	1	2.51826
RIFAMPIN	CYP2B6	23	1	2896	50	0.331093	1	2.51826
ASPIRIN	NRG1, TNFRSF11A	70	2	2896	50	0.341959	1	1.65486
AMIODARONE HYDROCHLORIDE	ADRA1A	24	1	2896	50	0.342734	1	2.41333
DOPAMINE	ADRA1A	24	1	2896	50	0.342734	1	2.41333
ETANERCEPT-SZZS	IL6	24	1	2896	50	0.342734	1	2.41333
FENOFIBRATE	IL6	24	1	2896	50	0.342734	1	2.41333
LAMIVUDINE	ENOSF1	24	1	2896	50	0.342734	1	2.41333
METHAMPHETAMINE	ADRA1A	24	1	2896	50	0.342734	1	2.41333
VINCRISTINE	ABCC10, NRG1	71	2	2896	50	0.348321	1	1.63155
AMISULPRIDE	HTR1F	25	1	2896	50	0.354177	1	2.3168
FENTANYL CITRATE	IL6	25	1	2896	50	0.354177	1	2.3168
GLYBURIDE	UGT2B15	25	1	2896	50	0.354177	1	2.3168
MIFEPRISTONE	PGR	25	1	2896	50	0.354177	1	2.3168
RITONAVIR	CYP2B6	25	1	2896	50	0.354177	1	2.3168
TRASTUZUMAB-DKST	PGR	25	1	2896	50	0.354177	1	2.3168
TRIFLUOPERAZINE	ADRA1A	25	1	2896	50	0.354177	1	2.3168
ARSENIC TRIOXIDE	IL6	26	1	2896	50	0.365424	1	2.22769
BEPRIDIL HYDROCHLORIDE	CACNA1C	26	1	2896	50	0.365424	1	2.22769
INFLIXIMAB-DYYB	IL6	26	1	2896	50	0.365424	1	2.22769
METHADONE HYDROCHLORIDE	CYP2B6	26	1	2896	50	0.365424	1	2.22769
NICLOSAMIDE	TSHR	26	1	2896	50	0.365424	1	2.22769
PHLOROGLUCINOL	CACNA1C	26	1	2896	50	0.365424	1	2.22769
PREGABALIN	CACNA1C	26	1	2896	50	0.365424	1	2.22769
SULOCTIDIL	CACNA1C	26	1	2896	50	0.365424	1	2.22769
VITAMIN A	TNFRSF8	26	1	2896	50	0.365424	1	2.22769
GABAPENTIN ENACARBIL	CACNA1C	27	1	2896	50	0.37648	1	2.14519
NORTRIPTYLINE	UST	27	1	2896	50	0.37648	1	2.14519
ZIDOVUDINE	ENOSF1	28	1	2896	50	0.387346	1	2.06857
ADALIMUMAB-ADBM	IL6	30	1	2896	50	0.408525	1	1.93067
EPINEPHRINE	ADRA1A	30	1	2896	50	0.408525	1	1.93067
TRIMIPRAMINE	CYP2B6	30	1	2896	50	0.408525	1	1.93067
CLOTRIMAZOLE	TSHR	31	1	2896	50	0.418844	1	1.86839
TERODILINE HYDROCHLORIDE	CACNA1C	31	1	2896	50	0.418844	1	1.86839
DEXAMETHASONE	GGT1, NRG1	84	2	2896	50	0.428914	1	1.37905
ATENOLOL	CACNA1C	32	1	2896	50	0.428986	1	1.81
CITALOPRAM	CACNA1C	32	1	2896	50	0.428986	1	1.81
LIOTHYRONINE	GGT1	32	1	2896	50	0.428986	1	1.81
PEGINTERFERON ALFA-2B	IL6	32	1	2896	50	0.428986	1	1.81
AZACITIDINE	GGT1	33	1	2896	50	0.438955	1	1.75515
FLUDARABINE	CYP2B6	33	1	2896	50	0.438955	1	1.75515
VINBLASTINE	PTHLH	33	1	2896	50	0.438955	1	1.75515
CAPECITABINE	ADCY2	34	1	2896	50	0.448753	1	1.70353
CETUXIMAB	NRG1	34	1	2896	50	0.448753	1	1.70353
CLOMIPRAMINE	CYP2B6	34	1	2896	50	0.448753	1	1.70353
INDOMETHACIN	GGT1	35	1	2896	50	0.458384	1	1.65486
DESIPRAMINE	CYP2B6	36	1	2896	50	0.467849	1	1.60889
METHYLENE BLUE ANHYDROUS	TSHR	37	1	2896	50	0.477153	1	1.56541
RIBAVIRIN	IL6	37	1	2896	50	0.477153	1	1.56541
THALIDOMIDE	MECOM	37	1	2896	50	0.477153	1	1.56541
CISPLATIN	ACYP2, IL6, NRG1	149	3	2896	50	0.479643	1	1.16617
GABAPENTIN	CACNA1C	38	1	2896	50	0.486297	1	1.52421
TESTOSTERONE	CYP2B6	38	1	2896	50	0.486297	1	1.52421
VERAPAMIL	CACNA1C	38	1	2896	50	0.486297	1	1.52421
DISULFIRAM	GGT1	39	1	2896	50	0.495284	1	1.48513
OLAPARIB	PGR	39	1	2896	50	0.495284	1	1.48513
SORAFENIB	CYP2B6, NTRK3	96	2	2896	50	0.49868	1	1.20667
HEXACHLOROPHENE	TSHR	40	1	2896	50	0.504117	1	1.448
METHOTREXATE	ENOSF1, NTRK3	98	2	2896	50	0.509795	1	1.18204
DOXEPIN HYDROCHLORIDE	CYP2B6	41	1	2896	50	0.512798	1	1.41268
PACLITAXEL	ABCC10, NRG1	103	2	2896	50	0.536897	1	1.12466
PALBOCICLIB	PGR	49	1	2896	50	0.577091	1	1.18204
DIPYRIDAMOLE	TSHR	51	1	2896	50	0.591818	1	1.13569
INSULIN, REGULAR, HUMAN	IL6	52	1	2896	50	0.598991	1	1.11385
VANDETANIB	ERBB4	54	1	2896	50	0.61297	1	1.07259
ETOPOSIDE	NTRK3	57	1	2896	50	0.633047	1	1.01614
SIROLIMUS	PGR	57	1	2896	50	0.633047	1	1.01614
GEFITINIB	ERBB4	61	1	2896	50	0.658236	1	0.949508
OLANZAPINE	ADRA1A	63	1	2896	50	0.670187	1	0.919365
CELECOXIB	CACNA1C	65	1	2896	50	0.681728	1	0.891077
CURCUMIN	ERBB4	66	1	2896	50	0.687349	1	0.877576
CYTARABINE	NRG1	68	1	2896	50	0.698301	1	0.851765
IMATINIB	CYP2B6	70	1	2896	50	0.708877	1	0.827429
DASATINIB ANHYDROUS	ERBB4	71	1	2896	50	0.714028	1	0.815775
CYCLOPHOSPHAMIDE ANHYDROUS	CYP2B6	72	1	2896	50	0.719089	1	0.804444
QUERCETIN	PRKCQ	79	1	2896	50	0.752142	1	0.733165
CARBOPLATIN	NRG1	80	1	2896	50	0.756542	1	0.724
DOCETAXEL ANHYDROUS	PGR	85	1	2896	50	0.777416	1	0.681412
GEMCITABINE	NRG1	91	1	2896	50	0.800158	1	0.636484
FLUOROURACIL	NLGN1	106	1	2896	50	0.847517	1	0.546415
DOXORUBICIN HYDROCHLORIDE	GGT1	144	1	2896	50	0.923657	1	0.402222
.ALPHA.1-PROTEINASE INHIBITOR HUMAN	NA	1	0	2896	50	1	1	0
2-MERCAPTOETHANESULFONIC ACID	NA	1	0	2896	50	1	1	0
3-IODOBENZYLGUANIDINE	NA	2	0	2896	50	1	1	0
3,3',4',5-TETRACHLOROSALICYLANILIDE	NA	1	0	2896	50	1	1	0
4-AMINOPHENOL	NA	8	0	2896	50	1	1	0
4-PHENYLBUTYRIC ACID	NA	20	0	2896	50	1	1	0
5-HYDROXYTRYPTOPHAN	NA	4	0	2896	50	1	1	0
6-AMINOCAPROIC ACID	NA	2	0	2896	50	1	1	0
ABACAVIR	NA	9	0	2896	50	1	1	0
ABACAVIR SULFATE	NA	1	0	2896	50	1	1	0
ABALOPARATIDE	NA	1	0	2896	50	1	1	0
ABARELIX	NA	2	0	2896	50	1	1	0
ABATACEPT	NA	3	0	2896	50	1	1	0
ABCIXIMAB	NA	6	0	2896	50	1	1	0
ABEMACICLIB	NA	16	0	2896	50	1	1	0
ABIRATERONE ACETATE	NA	17	0	2896	50	1	1	0
ABROCITINIB	NA	2	0	2896	50	1	1	0
ACALABRUTINIB	NA	2	0	2896	50	1	1	0
ACALABRUTINIB MALEATE	NA	1	0	2896	50	1	1	0
ACAMPROSATE CALCIUM	NA	25	0	2896	50	1	1	0
ACARBOSE	NA	6	0	2896	50	1	1	0
ACEBUTOLOL	NA	2	0	2896	50	1	1	0
ACEBUTOLOL HYDROCHLORIDE	NA	1	0	2896	50	1	1	0
ACECLOFENAC	NA	3	0	2896	50	1	1	0
ACEMETACIN	NA	2	0	2896	50	1	1	0
ACENOCOUMAROL	NA	5	0	2896	50	1	1	0
ACEPROMAZINE	NA	2	0	2896	50	1	1	0
ACETALDEHYDE	NA	5	0	2896	50	1	1	0
ACETAMINOPHEN	NA	45	0	2896	50	1	1	0
ACETANILIDE	NA	1	0	2896	50	1	1	0
ACETAZOLAMIDE	NA	11	0	2896	50	1	1	0
ACETAZOLAMIDE SODIUM	NA	4	0	2896	50	1	1	0
ACETOHEXAMIDE	NA	3	0	2896	50	1	1	0
ACETOPHENAZINE	NA	3	0	2896	50	1	1	0
ACETOPHENAZINE MALEATE	NA	1	0	2896	50	1	1	0
ACETYLCHOLINE	NA	1	0	2896	50	1	1	0
ACETYLCHOLINE CHLORIDE	NA	2	0	2896	50	1	1	0
ACETYLCYSTEINE	NA	15	0	2896	50	1	1	0
ACETYLDIGITOXIN	NA	8	0	2896	50	1	1	0
ACETYLGLUCOSAMINE	NA	1	0	2896	50	1	1	0
ACITRETIN	NA	16	0	2896	50	1	1	0
ACLIDINIUM	NA	5	0	2896	50	1	1	0
ACLIDINIUM BROMIDE	NA	1	0	2896	50	1	1	0
ACRISORCIN	NA	3	0	2896	50	1	1	0
ACRIVASTINE	NA	1	0	2896	50	1	1	0
ACRYLAMIDE	NA	1	0	2896	50	1	1	0
ACYCLOVIR	NA	5	0	2896	50	1	1	0
ADAGRASIB	NA	1	0	2896	50	1	1	0
ADALIMUMAB-ADBM	NA	30	0	2896	50	1	1	0
ADAPALENE	NA	9	0	2896	50	1	1	0
ADEFOVIR	NA	2	0	2896	50	1	1	0
ADEFOVIR DIPIVOXIL	NA	9	0	2896	50	1	1	0
ADENOSINE	NA	8	0	2896	50	1	1	0
ADENOSINE TRIPHOSPHATE	NA	2	0	2896	50	1	1	0
ADL5747	NA	1	0	2896	50	1	1	0
ADL5859	NA	1	0	2896	50	1	1	0
ADO-TRASTUZUMAB EMTANSINE	NA	17	0	2896	50	1	1	0
ADUCANUMAB	NA	1	0	2896	50	1	1	0
AFAMELANOTIDE	NA	1	0	2896	50	1	1	0
AFATINIB	NA	12	0	2896	50	1	1	0
AFATINIB DIMALEATE	NA	3	0	2896	50	1	1	0
AFLIBERCEPT	NA	5	0	2896	50	1	1	0
AGOMELATINE	NA	4	0	2896	50	1	1	0
AJMALICINE	NA	12	0	2896	50	1	1	0
ALANINE	NA	1	0	2896	50	1	1	0
ALATROFLOXACIN MESYLATE	NA	1	0	2896	50	1	1	0
ALBENDAZOLE	NA	6	0	2896	50	1	1	0
ALBIGLUTIDE	NA	1	0	2896	50	1	1	0
ALBUMIN HUMAN-KJDA	NA	1	0	2896	50	1	1	0
ALBUTEROL SULFATE	NA	13	0	2896	50	1	1	0
ALCAFTADINE	NA	1	0	2896	50	1	1	0
ALCLOFENAC	NA	2	0	2896	50	1	1	0
ALCLOMETASONE	NA	4	0	2896	50	1	1	0
ALCURONIUM	NA	2	0	2896	50	1	1	0
ALDESLEUKIN	NA	6	0	2896	50	1	1	0
ALECTINIB	NA	6	0	2896	50	1	1	0
ALECTINIB HYDROCHLORIDE	NA	3	0	2896	50	1	1	0
ALEFACEPT	NA	2	0	2896	50	1	1	0
ALEMTUZUMAB	NA	3	0	2896	50	1	1	0
ALENDRONATE SODIUM	NA	9	0	2896	50	1	1	0
ALFACALCIDOL	NA	1	0	2896	50	1	1	0
ALFENTANIL HYDROCHLORIDE	NA	4	0	2896	50	1	1	0
ALFUZOSIN	NA	6	0	2896	50	1	1	0
ALFUZOSIN HYDROCHLORIDE	NA	4	0	2896	50	1	1	0
ALIROCUMAB	NA	2	0	2896	50	1	1	0
ALISKIREN	NA	2	0	2896	50	1	1	0
ALISKIREN FUMARATE	NA	1	0	2896	50	1	1	0
ALITRETINOIN	NA	16	0	2896	50	1	1	0
ALKAVERVIR	NA	1	0	2896	50	1	1	0
ALLANTOIN	NA	1	0	2896	50	1	1	0
ALLOPURINOL	NA	29	0	2896	50	1	1	0
ALLOPURINOL SODIUM	NA	1	0	2896	50	1	1	0
ALLYLESTRENOL	NA	3	0	2896	50	1	1	0
ALMITRINE	NA	1	0	2896	50	1	1	0
ALMOTRIPTAN	NA	2	0	2896	50	1	1	0
ALMOTRIPTAN MALATE	NA	3	0	2896	50	1	1	0
ALOGLIPTIN	NA	1	0	2896	50	1	1	0
ALOGLIPTIN BENZOATE	NA	1	0	2896	50	1	1	0
ALOSETRON	NA	1	0	2896	50	1	1	0
ALOSETRON HYDROCHLORIDE	NA	5	0	2896	50	1	1	0
ALOXIPRIN	NA	2	0	2896	50	1	1	0
ALPELISIB	NA	32	0	2896	50	1	1	0
ALPHA 1-ANTITRYPSIN	NA	2	0	2896	50	1	1	0
ALPHA-TOCOPHEROL ACETATE	NA	2	0	2896	50	1	1	0
ALPIDEM	NA	1	0	2896	50	1	1	0
ALPRAZOLAM	NA	31	0	2896	50	1	1	0
ALPROSTADIL	NA	14	0	2896	50	1	1	0
ALTEPLASE	NA	3	0	2896	50	1	1	0
ALTRENOGEST	NA	1	0	2896	50	1	1	0
ALTRETAMINE	NA	1	0	2896	50	1	1	0
ALUM, POTASSIUM	NA	4	0	2896	50	1	1	0
ALUMINUM	NA	1	0	2896	50	1	1	0
ALUMINUM HYDROXIDE	NA	1	0	2896	50	1	1	0
ALVERINE	NA	2	0	2896	50	1	1	0
ALVIMOPAN ANHYDROUS	NA	2	0	2896	50	1	1	0
AMANTADINE HYDROCHLORIDE	NA	9	0	2896	50	1	1	0
AMBENONIUM	NA	1	0	2896	50	1	1	0
AMBENONIUM CHLORIDE	NA	1	0	2896	50	1	1	0
AMBRISENTAN	NA	3	0	2896	50	1	1	0
AMBROXOL	NA	1	0	2896	50	1	1	0
AMCINONIDE	NA	7	0	2896	50	1	1	0
AMDINOCILLIN	NA	1	0	2896	50	1	1	0
AMIFAMPRIDINE	NA	42	0	2896	50	1	1	0
AMIFAMPRIDINE PHOSPHATE	NA	41	0	2896	50	1	1	0
AMIFOSTINE ANHYDROUS	NA	5	0	2896	50	1	1	0
AMIKACIN	NA	9	0	2896	50	1	1	0
AMILORIDE	NA	9	0	2896	50	1	1	0
AMILORIDE HYDROCHLORIDE	NA	4	0	2896	50	1	1	0
AMINEPTIN	NA	3	0	2896	50	1	1	0
AMINOGLUTETHIMIDE	NA	7	0	2896	50	1	1	0
AMINOLEVULINIC ACID HYDROCHLORIDE	NA	1	0	2896	50	1	1	0
AMINOPHYLLINE	NA	10	0	2896	50	1	1	0
AMINOSALICYLIC ACID	NA	2	0	2896	50	1	1	0
AMIODARONE HYDROCHLORIDE	NA	24	0	2896	50	1	1	0
AMISULPRIDE	NA	25	0	2896	50	1	1	0
AMITRIPTYLINE HYDROCHLORIDE	NA	34	0	2896	50	1	1	0
AMIVANTAMAB-VMJW	NA	2	0	2896	50	1	1	0
AMLEXANOX	NA	11	0	2896	50	1	1	0
AMLODIPINE BENZOATE	NA	4	0	2896	50	1	1	0
AMLODIPINE BESYLATE	NA	14	0	2896	50	1	1	0
AMLODIPINE MALEATE	NA	4	0	2896	50	1	1	0
AMODIAQUINE HYDROCHLORIDE	NA	2	0	2896	50	1	1	0
AMOXAPINE	NA	12	0	2896	50	1	1	0
AMOXICILLIN ANHYDROUS	NA	16	0	2896	50	1	1	0
AMPHETAMINE ADIPATE	NA	2	0	2896	50	1	1	0
AMPHETAMINE ASPARTATE	NA	2	0	2896	50	1	1	0
AMPHETAMINE SULFATE	NA	2	0	2896	50	1	1	0
AMPHOTERICIN B LIPOSOMAL	NA	13	0	2896	50	1	1	0
AMPICILLIN (ANHYDROUS)	NA	11	0	2896	50	1	1	0
AMPICILLIN TRIHYDRATE	NA	3	0	2896	50	1	1	0
AMPRENAVIR	NA	5	0	2896	50	1	1	0
AMSACRINE	NA	15	0	2896	50	1	1	0
AMYLMETACRESOL	NA	1	0	2896	50	1	1	0
ANAGRELIDE HYDROCHLORIDE	NA	2	0	2896	50	1	1	0
ANAKINRA	NA	8	0	2896	50	1	1	0
ANASTROZOLE	NA	14	0	2896	50	1	1	0
ANDEXANET ALFA	NA	1	0	2896	50	1	1	0
ANGIOTENSIN II	NA	2	0	2896	50	1	1	0
ANGIOTENSIN II ACETATE	NA	1	0	2896	50	1	1	0
ANHYDROUS DEXTROSE	NA	3	0	2896	50	1	1	0
ANHYDROUS TACROLIMUS	NA	25	0	2896	50	1	1	0
ANHYDROUS ZINC ACETATE	NA	1	0	2896	50	1	1	0
ANIFROLUMAB	NA	2	0	2896	50	1	1	0
ANILERIDINE	NA	2	0	2896	50	1	1	0
ANILERIDINE HYDROCHLORIDE	NA	3	0	2896	50	1	1	0
ANILERIDINE PHOSPHATE	NA	2	0	2896	50	1	1	0
ANISINDIONE	NA	5	0	2896	50	1	1	0
ANISTREPLASE	NA	3	0	2896	50	1	1	0
ANSUVIMAB-ZYKL	NA	1	0	2896	50	1	1	0
ANTAZOLINE PHOSPHATE	NA	2	0	2896	50	1	1	0
ANTHRALIN	NA	3	0	2896	50	1	1	0
ANTIHEMOPHILIC FACTOR, HUMAN RECOMBINANT	NA	4	0	2896	50	1	1	0
ANTIPYRINE	NA	1	0	2896	50	1	1	0
ANTITHROMBIN ALFA	NA	9	0	2896	50	1	1	0
ANTRAFENINE	NA	1	0	2896	50	1	1	0
APALUTAMIDE	NA	1	0	2896	50	1	1	0
APAZONE	NA	3	0	2896	50	1	1	0
APIXABAN	NA	3	0	2896	50	1	1	0
APOMORPHINE	NA	14	0	2896	50	1	1	0
APRACLONIDINE	NA	1	0	2896	50	1	1	0
APRACLONIDINE HYDROCHLORIDE	NA	3	0	2896	50	1	1	0
APREMILAST	NA	6	0	2896	50	1	1	0
APREPITANT	NA	2	0	2896	50	1	1	0
APROTININ	NA	3	0	2896	50	1	1	0
ARBUTAMINE	NA	1	0	2896	50	1	1	0
ARBUTIN	NA	1	0	2896	50	1	1	0
ARCITUMOMAB	NA	3	0	2896	50	1	1	0
ARDEPARIN SODIUM	NA	1	0	2896	50	1	1	0
ARFOLITIXORIN	NA	1	0	2896	50	1	1	0
ARFORMOTEROL	NA	3	0	2896	50	1	1	0
ARGATROBAN	NA	2	0	2896	50	1	1	0
ARGININE	NA	1	0	2896	50	1	1	0
ARGIPRESSIN	NA	22	0	2896	50	1	1	0
ARGIPRESSIN TANNATE	NA	3	0	2896	50	1	1	0
ARIPIPRAZOLE	NA	1	0	2896	50	1	1	0
ARIPIPRAZOLE LAUROXIL	NA	12	0	2896	50	1	1	0
ARSENIC TRIOXIDE	NA	26	0	2896	50	1	1	0
ARTEMETHER	NA	5	0	2896	50	1	1	0
ARTEMISININ	NA	7	0	2896	50	1	1	0
ARTEMOTIL	NA	4	0	2896	50	1	1	0
ARTENIMOL	NA	1	0	2896	50	1	1	0
ARTESUNATE	NA	6	0	2896	50	1	1	0
ARTICAINE	NA	1	0	2896	50	1	1	0
ARTICAINE HYDROCHLORIDE	NA	10	0	2896	50	1	1	0
ASCIMINIB	NA	1	0	2896	50	1	1	0
ASCIMINIB HYDROCHLORIDE	NA	2	0	2896	50	1	1	0
ASCORBIC ACID	NA	25	0	2896	50	1	1	0
ASENAPINE	NA	18	0	2896	50	1	1	0
ASENAPINE MALEATE	NA	2	0	2896	50	1	1	0
ASFOTASE ALFA	NA	1	0	2896	50	1	1	0
ASPARAGINASE	NA	12	0	2896	50	1	1	0
ASPIRIN	NA	70	0	2896	50	1	1	0
ASTEMIZOLE	NA	13	0	2896	50	1	1	0
ATALUREN	NA	82	0	2896	50	1	1	0
ATAZANAVIR	NA	8	0	2896	50	1	1	0
ATENOLOL	NA	32	0	2896	50	1	1	0
ATEZOLIZUMAB	NA	15	0	2896	50	1	1	0
ATOGEPANT	NA	2	0	2896	50	1	1	0
ATOLTIVIMAB	NA	1	0	2896	50	1	1	0
ATOMOXETINE HYDROCHLORIDE	NA	6	0	2896	50	1	1	0
ATORVASTATIN CALCIUM TRIHYDRATE	NA	61	0	2896	50	1	1	0
ATOSIBAN	NA	4	0	2896	50	1	1	0
ATOVAQUONE	NA	2	0	2896	50	1	1	0
ATRACURIUM	NA	2	0	2896	50	1	1	0
ATRACURIUM BESYLATE	NA	6	0	2896	50	1	1	0
ATROPINE	NA	11	0	2896	50	1	1	0
ATROPINE SULFATE	NA	4	0	2896	50	1	1	0
AURANOFIN	NA	1	0	2896	50	1	1	0
AUROTHIOGLUCOSE	NA	1	0	2896	50	1	1	0
AVACOPAN	NA	1	0	2896	50	1	1	0
AVANAFIL	NA	1	0	2896	50	1	1	0
AVAPRITINIB	NA	4	0	2896	50	1	1	0
AVATROMBOPAG	NA	7	0	2896	50	1	1	0
AVATROMBOPAG MALEATE	NA	1	0	2896	50	1	1	0
AVELUMAB	NA	4	0	2896	50	1	1	0
AVOBENZONE	NA	4	0	2896	50	1	1	0
AXICABTAGENE CILOLEUCEL	NA	1	0	2896	50	1	1	0
AXITINIB	NA	18	0	2896	50	1	1	0
AZACITIDINE	NA	33	0	2896	50	1	1	0
AZARIBINE	NA	4	0	2896	50	1	1	0
AZATADINE	NA	1	0	2896	50	1	1	0
AZATADINE MALEATE	NA	1	0	2896	50	1	1	0
AZATHIOPRINE	NA	39	0	2896	50	1	1	0
AZATHIOPRINE SODIUM	NA	1	0	2896	50	1	1	0
AZELAIC ACID	NA	1	0	2896	50	1	1	0
AZELASTINE	NA	1	0	2896	50	1	1	0
AZELASTINE HYDROCHLORIDE	NA	4	0	2896	50	1	1	0
AZILSARTAN KAMEDOXOMIL	NA	1	0	2896	50	1	1	0
AZILSARTAN MEDOXOMIL	NA	1	0	2896	50	1	1	0
AZITHROMYCIN	NA	12	0	2896	50	1	1	0
AZTREONAM	NA	6	0	2896	50	1	1	0
BACITRACIN	NA	3	0	2896	50	1	1	0
BACLOFEN	NA	10	0	2896	50	1	1	0
BALOXAVIR	NA	1	0	2896	50	1	1	0
BALOXAVIR MARBOXIL	NA	1	0	2896	50	1	1	0
BALSALAZIDE	NA	4	0	2896	50	1	1	0
BALSALAZIDE DISODIUM	NA	4	0	2896	50	1	1	0
BARICITINIB	NA	4	0	2896	50	1	1	0
BASILIXIMAB	NA	3	0	2896	50	1	1	0
BAZEDOXIFENE	NA	4	0	2896	50	1	1	0
BAZEDOXIFENE ACETATE	NA	3	0	2896	50	1	1	0
BECAPLERMIN	NA	3	0	2896	50	1	1	0
BECLOMETHASONE	NA	18	0	2896	50	1	1	0
BEDAQUILINE FUMARATE	NA	1	0	2896	50	1	1	0
BELANTAMAB MAFODOTIN-BLMF	NA	16	0	2896	50	1	1	0
BELATACEPT	NA	3	0	2896	50	1	1	0
BELIMUMAB	NA	1	0	2896	50	1	1	0
BELINOSTAT	NA	14	0	2896	50	1	1	0
BELLADONNA EXTRACT, USP	NA	1	0	2896	50	1	1	0
BELUMOSUDIL	NA	10	0	2896	50	1	1	0
BELUMOSUDIL MESYLATE	NA	2	0	2896	50	1	1	0
BELZUTIFAN	NA	2	0	2896	50	1	1	0
BEMIPARIN SODIUM	NA	1	0	2896	50	1	1	0
BEMPEDOIC ACID	NA	1	0	2896	50	1	1	0
BENAZEPRIL	NA	5	0	2896	50	1	1	0
BENAZEPRIL HYDROCHLORIDE	NA	2	0	2896	50	1	1	0
BENDAMUSTINE	NA	3	0	2896	50	1	1	0
BENDAZAC	NA	1	0	2896	50	1	1	0
BENDROFLUMETHIAZIDE	NA	2	0	2896	50	1	1	0
BENFLUOREX	NA	1	0	2896	50	1	1	0
BENORILATE	NA	1	0	2896	50	1	1	0
BENOXAPROFEN	NA	1	0	2896	50	1	1	0
BENOXINATE	NA	4	0	2896	50	1	1	0
BENOXINATE HYDROCHLORIDE	NA	11	0	2896	50	1	1	0
BENPERIDOL	NA	2	0	2896	50	1	1	0
BENRALIZUMAB	NA	2	0	2896	50	1	1	0
BENSERAZIDE	NA	5	0	2896	50	1	1	0
BENTIROMIDE	NA	1	0	2896	50	1	1	0
BENZALDEHYDE	NA	1	0	2896	50	1	1	0
BENZALKONIUM CHLORIDE	NA	2	0	2896	50	1	1	0
BENZBROMARONE	NA	16	0	2896	50	1	1	0
BENZETHONIUM	NA	2	0	2896	50	1	1	0
BENZETHONIUM CHLORIDE	NA	16	0	2896	50	1	1	0
BENZHYDROCODONE HYDROCHLORIDE	NA	3	0	2896	50	1	1	0
BENZIODARONE	NA	5	0	2896	50	1	1	0
BENZNIDAZOLE	NA	2	0	2896	50	1	1	0
BENZOCAINE	NA	3	0	2896	50	1	1	0
BENZODODECINIUM CHLORIDE	NA	2	0	2896	50	1	1	0
BENZOIC ACID	NA	2	0	2896	50	1	1	0
BENZONATATE	NA	1	0	2896	50	1	1	0
BENZOPHENONE	NA	2	0	2896	50	1	1	0
BENZPHETAMINE	NA	3	0	2896	50	1	1	0
BENZPHETAMINE HYDROCHLORIDE	NA	2	0	2896	50	1	1	0
BENZQUINAMIDE	NA	6	0	2896	50	1	1	0
BENZQUINAMIDE HYDROCHLORIDE	NA	1	0	2896	50	1	1	0
BENZTHIAZIDE	NA	4	0	2896	50	1	1	0
BENZTROPINE	NA	3	0	2896	50	1	1	0
BENZTROPINE MESYLATE	NA	2	0	2896	50	1	1	0
BENZYDAMINE	NA	4	0	2896	50	1	1	0
BENZYDAMINE HYDROCHLORIDE	NA	2	0	2896	50	1	1	0
BENZYL BENZOATE	NA	1	0	2896	50	1	1	0
BENZYL SALICYLATE	NA	2	0	2896	50	1	1	0
BENZYLPENICILLOYL POLYLYSINE	NA	2	0	2896	50	1	1	0
BEPOTASTINE BESILATE	NA	1	0	2896	50	1	1	0
BEPRIDIL	NA	11	0	2896	50	1	1	0
BEPRIDIL HYDROCHLORIDE	NA	26	0	2896	50	1	1	0
BEROTRALSTAT HYDROCHLORIDE	NA	1	0	2896	50	1	1	0
BESIFLOXACIN HYDROCHLORIDE	NA	1	0	2896	50	1	1	0
BETAHISTINE	NA	2	0	2896	50	1	1	0
BETAINE	NA	2	0	2896	50	1	1	0
BETAINE HYDROCHLORIDE	NA	3	0	2896	50	1	1	0
BETAMETHASONE	NA	9	0	2896	50	1	1	0
BETAMETHASONE ACETATE	NA	1	0	2896	50	1	1	0
BETAMETHASONE BENZOATE	NA	1	0	2896	50	1	1	0
BETAMETHASONE SODIUM PHOSPHATE	NA	2	0	2896	50	1	1	0
BETAMETHASONE VALERATE	NA	2	0	2896	50	1	1	0
BETAXOLOL	NA	1	0	2896	50	1	1	0
BETAXOLOL HYDROCHLORIDE	NA	2	0	2896	50	1	1	0
BETAZOLE	NA	1	0	2896	50	1	1	0
BETAZOLE HYDROCHLORIDE	NA	1	0	2896	50	1	1	0
BETHANECHOL	NA	2	0	2896	50	1	1	0
BETHANECHOL CHLORIDE	NA	3	0	2896	50	1	1	0
BETHANIDINE	NA	8	0	2896	50	1	1	0
BETHANIDINE SULFATE	NA	1	0	2896	50	1	1	0
BETIBEGLOGENE AUTOTEMCEL	NA	1	0	2896	50	1	1	0
BETRIXABAN	NA	1	0	2896	50	1	1	0
BEVACIZUMAB-AWWB	NA	36	0	2896	50	1	1	0
BEXAROTENE	NA	9	0	2896	50	1	1	0
BEZAFIBRATE	NA	3	0	2896	50	1	1	0
BICALUTAMIDE	NA	9	0	2896	50	1	1	0
BICTEGRAVIR	NA	1	0	2896	50	1	1	0
BICTEGRAVIR SODIUM	NA	1	0	2896	50	1	1	0
BIFONAZOLE	NA	11	0	2896	50	1	1	0
BILASTINE	NA	1	0	2896	50	1	1	0
BIMATOPROST	NA	3	0	2896	50	1	1	0
BIMEKIZUMAB	NA	2	0	2896	50	1	1	0
BINIMETINIB	NA	19	0	2896	50	1	1	0
BIOTIN	NA	1	0	2896	50	1	1	0
BIPERIDEN	NA	3	0	2896	50	1	1	0
BIPERIDEN HYDROCHLORIDE	NA	1	0	2896	50	1	1	0
BIPERIDEN LACTATE	NA	1	0	2896	50	1	1	0
BISABOLOL	NA	1	0	2896	50	1	1	0
BISACODYL	NA	4	0	2896	50	1	1	0
BISMUTH SUBGALLATE	NA	1	0	2896	50	1	1	0
BISMUTH SUBSALICYLATE	NA	4	0	2896	50	1	1	0
BISOPROLOL	NA	3	0	2896	50	1	1	0
BISOPROLOL FUMARATE	NA	1	0	2896	50	1	1	0
BITHIONOL	NA	23	0	2896	50	1	1	0
BITHIONOLATE SODIUM	NA	8	0	2896	50	1	1	0
BITOLTEROL MESYLATE	NA	1	0	2896	50	1	1	0
BIVALIRUDIN	NA	1	0	2896	50	1	1	0
BLEOMYCIN	NA	17	0	2896	50	1	1	0
BLINATUMOMAB	NA	7	0	2896	50	1	1	0
BOCEPREVIR	NA	6	0	2896	50	1	1	0
BORIC ACID	NA	1	0	2896	50	1	1	0
BORTEZOMIB	NA	85	0	2896	50	1	1	0
BOSENTAN ANHYDROUS	NA	5	0	2896	50	1	1	0
BOSUTINIB	NA	8	0	2896	50	1	1	0
BOTULINUM TOXIN TYPE B	NA	3	0	2896	50	1	1	0
BREMELANOTIDE	NA	3	0	2896	50	1	1	0
BREMELANOTIDE ACETATE	NA	1	0	2896	50	1	1	0
BRENTUXIMAB VEDOTIN	NA	17	0	2896	50	1	1	0
BRETYLIUM	NA	1	0	2896	50	1	1	0
BRETYLIUM TOSYLATE	NA	1	0	2896	50	1	1	0
BREXANOLONE	NA	16	0	2896	50	1	1	0
BREXPIPRAZOLE	NA	5	0	2896	50	1	1	0
BREXUCABTAGENE AUTOLEUCEL	NA	1	0	2896	50	1	1	0
BRIGATINIB	NA	7	0	2896	50	1	1	0
BRIMONIDINE	NA	9	0	2896	50	1	1	0
BRINCIDOFOVIR	NA	1	0	2896	50	1	1	0
BRINZOLAMIDE	NA	1	0	2896	50	1	1	0
BRIVARACETAM	NA	3	0	2896	50	1	1	0
BRODALUMAB	NA	2	0	2896	50	1	1	0
BROLUCIZUMAB	NA	1	0	2896	50	1	1	0
BROMAZEPAM	NA	21	0	2896	50	1	1	0
BROMFENAC	NA	2	0	2896	50	1	1	0
BROMFENAC SODIUM	NA	2	0	2896	50	1	1	0
BROMHEXINE HYDROCHLORIDE	NA	1	0	2896	50	1	1	0
BROMOCRIPTINE	NA	16	0	2896	50	1	1	0
BROMOCRIPTINE MESYLATE	NA	7	0	2896	50	1	1	0
BROMODIPHENHYDRAMINE	NA	1	0	2896	50	1	1	0
BROMODIPHENHYDRAMINE HYDROCHLORIDE	NA	1	0	2896	50	1	1	0
BROMPERIDOL	NA	4	0	2896	50	1	1	0
BROMPHENIRAMINE	NA	2	0	2896	50	1	1	0
BROMPHENIRAMINE MALEATE	NA	1	0	2896	50	1	1	0
BRONOPOL	NA	3	0	2896	50	1	1	0
BUCLIZINE	NA	2	0	2896	50	1	1	0
BUCLIZINE HYDROCHLORIDE	NA	1	0	2896	50	1	1	0
BUDESONIDE	NA	11	0	2896	50	1	1	0
BUFEXAMAC	NA	2	0	2896	50	1	1	0
BULEVIRTIDE	NA	1	0	2896	50	1	1	0
BUMETANIDE	NA	13	0	2896	50	1	1	0
BUPIVACAINE	NA	15	0	2896	50	1	1	0
BUPIVACAINE HYDROCHLORIDE	NA	1	0	2896	50	1	1	0
BUPRENORPHINE	NA	11	0	2896	50	1	1	0
BUPROPION HYDROCHLORIDE	NA	15	0	2896	50	1	1	0
BUROSUMAB-TWZA	NA	1	0	2896	50	1	1	0
BUSERELIN	NA	2	0	2896	50	1	1	0
BUSERELIN ACETATE	NA	1	0	2896	50	1	1	0
BUSPIRONE	NA	6	0	2896	50	1	1	0
BUSPIRONE HYDROCHLORIDE	NA	3	0	2896	50	1	1	0
BUSULFAN	NA	18	0	2896	50	1	1	0
BUTABARBITAL	NA	10	0	2896	50	1	1	0
BUTABARBITAL SODIUM	NA	16	0	2896	50	1	1	0
BUTALBITAL	NA	20	0	2896	50	1	1	0
BUTAMBEN	NA	6	0	2896	50	1	1	0
BUTAMBEN PICRATE	NA	2	0	2896	50	1	1	0
BUTOCONAZOLE	NA	2	0	2896	50	1	1	0
BUTORPHANOL	NA	8	0	2896	50	1	1	0
BUTORPHANOL TARTRATE	NA	2	0	2896	50	1	1	0
BUTYLATED HYDROXYTOLUENE	NA	9	0	2896	50	1	1	0
BUTYLPARABEN	NA	3	0	2896	50	1	1	0
BUTYLSCOPOLAMINE	NA	1	0	2896	50	1	1	0
BUTYRIC ACID	NA	22	0	2896	50	1	1	0
C1 ESTERASE INHIBITOR	NA	2	0	2896	50	1	1	0
C1 ESTERASE INHIBITOR (RECOMBINANT)	NA	2	0	2896	50	1	1	0
CABAZITAXEL	NA	20	0	2896	50	1	1	0
CABERGOLINE	NA	1	0	2896	50	1	1	0
CABOTEGRAVIR	NA	1	0	2896	50	1	1	0
CABOTEGRAVIR SODIUM	NA	1	0	2896	50	1	1	0
CABOZANTINIB S-MALATE	NA	16	0	2896	50	1	1	0
CAFFEIC ACID	NA	4	0	2896	50	1	1	0
CAFFEINE	NA	29	0	2896	50	1	1	0
CAFFEINE CITRATE	NA	4	0	2896	50	1	1	0
CALASPARGASE PEGOL	NA	1	0	2896	50	1	1	0
CALCIFEDIOL ANHYDROUS	NA	4	0	2896	50	1	1	0
CALCIPOTRIENE	NA	3	0	2896	50	1	1	0
CALCITONIN	NA	6	0	2896	50	1	1	0
CALCITRIOL	NA	11	0	2896	50	1	1	0
CALCIUM	NA	1	0	2896	50	1	1	0
CALCIUM GLUCONATE	NA	4	0	2896	50	1	1	0
CALCIUM OXYBATE	NA	2	0	2896	50	1	1	0
CALCIUM PANTOTHENATE	NA	1	0	2896	50	1	1	0
CAMPHOR OIL	NA	2	0	2896	50	1	1	0
CAMPTOTHECIN	NA	35	0	2896	50	1	1	0
CANAGLIFLOZIN	NA	2	0	2896	50	1	1	0
CANAKINUMAB	NA	1	0	2896	50	1	1	0
CANDESARTAN CILEXETIL	NA	14	0	2896	50	1	1	0
CANDOXATRIL	NA	2	0	2896	50	1	1	0
CANGRELOR	NA	1	0	2896	50	1	1	0
CANGRELOR TETRASODIUM	NA	1	0	2896	50	1	1	0
CANNABIDIOL	NA	1	0	2896	50	1	1	0
CANRENOATE POTASSIUM	NA	2	0	2896	50	1	1	0
CANRENONE	NA	3	0	2896	50	1	1	0
CAPECITABINE	NA	34	0	2896	50	1	1	0
CAPLACIZUMAB-YHDP	NA	1	0	2896	50	1	1	0
CAPMATINIB	NA	2	0	2896	50	1	1	0
CAPMATINIB HYDROCHLORIDE	NA	1	0	2896	50	1	1	0
CAPREOMYCIN SULFATE	NA	2	0	2896	50	1	1	0
CAPROMAB	NA	2	0	2896	50	1	1	0
CAPSAICIN	NA	15	0	2896	50	1	1	0
CAPTAN	NA	13	0	2896	50	1	1	0
CAPTOPRIL	NA	12	0	2896	50	1	1	0
CARBAMAZEPINE	NA	48	0	2896	50	1	1	0
CARBAMOYLCHOLINE	NA	5	0	2896	50	1	1	0
CARBARIL	NA	7	0	2896	50	1	1	0
CARBENOXOLONE	NA	2	0	2896	50	1	1	0
CARBETAPENTANE	NA	2	0	2896	50	1	1	0
CARBETAPENTANE CITRATE	NA	6	0	2896	50	1	1	0
CARBETOCIN	NA	2	0	2896	50	1	1	0
CARBIDOPA ANHYDROUS	NA	9	0	2896	50	1	1	0
CARBIMAZOLE	NA	5	0	2896	50	1	1	0
CARBINOXAMINE	NA	2	0	2896	50	1	1	0
CARBINOXAMINE MALEATE	NA	1	0	2896	50	1	1	0
CARBOCYSTEINE	NA	1	0	2896	50	1	1	0
CARBOPLATIN	NA	80	0	2896	50	1	1	0
CARBOPROST TROMETHAMINE	NA	2	0	2896	50	1	1	0
CARFILZOMIB	NA	59	0	2896	50	1	1	0
CARGLUMIC ACID	NA	2	0	2896	50	1	1	0
CARIPRAZINE	NA	3	0	2896	50	1	1	0
CARIPRAZINE HYDROCHLORIDE	NA	2	0	2896	50	1	1	0
CARISOPRODOL	NA	2	0	2896	50	1	1	0
CARMINIC ACID	NA	8	0	2896	50	1	1	0
CARMUSTINE	NA	11	0	2896	50	1	1	0
CARNITINE	NA	1	0	2896	50	1	1	0
CARPHENAZINE	NA	4	0	2896	50	1	1	0
CARPHENAZINE MALEATE	NA	3	0	2896	50	1	1	0
CARPROFEN	NA	1	0	2896	50	1	1	0
CARTEOLOL	NA	2	0	2896	50	1	1	0
CARTEOLOL HYDROCHLORIDE	NA	3	0	2896	50	1	1	0
CARVEDILOL	NA	20	0	2896	50	1	1	0
CASIMERSEN	NA	1	0	2896	50	1	1	0
CASPOFUNGIN	NA	1	0	2896	50	1	1	0
CATECHIN	NA	13	0	2896	50	1	1	0
CATUMAXOMAB	NA	4	0	2896	50	1	1	0
CEDAZURIDINE	NA	1	0	2896	50	1	1	0
CEFACLOR ANHYDROUS	NA	14	0	2896	50	1	1	0
CEFADROXIL ANHYDROUS	NA	3	0	2896	50	1	1	0
CEFAMANDOLE	NA	3	0	2896	50	1	1	0
CEFAMANDOLE NAFATE	NA	1	0	2896	50	1	1	0
CEFAZOLIN	NA	2	0	2896	50	1	1	0
CEFDINIR	NA	4	0	2896	50	1	1	0
CEFEPIME	NA	1	0	2896	50	1	1	0
CEFIXIME ANHYDROUS	NA	11	0	2896	50	1	1	0
CEFMETAZOLE SODIUM	NA	2	0	2896	50	1	1	0
CEFONICID SODIUM	NA	1	0	2896	50	1	1	0
CEFOTAXIME SODIUM	NA	15	0	2896	50	1	1	0
CEFOTETAN	NA	9	0	2896	50	1	1	0
CEFOTIAM HYDROCHLORIDE	NA	6	0	2896	50	1	1	0
CEFOXITIN SODIUM	NA	8	0	2896	50	1	1	0
CEFPIROME	NA	1	0	2896	50	1	1	0
CEFPODOXIME PROXETIL	NA	1	0	2896	50	1	1	0
CEFTRIAXONE	NA	11	0	2896	50	1	1	0
CEFUROXIME AXETIL	NA	4	0	2896	50	1	1	0
CEFUROXIME SODIUM	NA	4	0	2896	50	1	1	0
CELECOXIB	NA	65	0	2896	50	1	1	0
CELIPROLOL	NA	7	0	2896	50	1	1	0
CEMIPLIMAB-RWLC	NA	6	0	2896	50	1	1	0
CENEGERMIN-BKBJ	NA	4	0	2896	50	1	1	0
CENOBAMATE	NA	26	0	2896	50	1	1	0
CEPHALEXIN ANHYDROUS	NA	5	0	2896	50	1	1	0
CEPHALOTHIN SODIUM	NA	5	0	2896	50	1	1	0
CEPHAPIRIN SODIUM	NA	13	0	2896	50	1	1	0
CEPHRADINE	NA	4	0	2896	50	1	1	0
CERITINIB	NA	12	0	2896	50	1	1	0
CERIVASTATIN SODIUM	NA	2	0	2896	50	1	1	0
CERLIPONASE ALFA	NA	1	0	2896	50	1	1	0
CERTOLIZUMAB PEGOL	NA	7	0	2896	50	1	1	0
CERULETIDE	NA	2	0	2896	50	1	1	0
CERULETIDE DIETHYLAMINE	NA	1	0	2896	50	1	1	0
CETALKONIUM CHLORIDE	NA	1	0	2896	50	1	1	0
CETIRIZINE HYDROCHLORIDE	NA	8	0	2896	50	1	1	0
CETRIMIDE	NA	3	0	2896	50	1	1	0
CETRORELIX	NA	3	0	2896	50	1	1	0
CETRORELIX ACETATE	NA	1	0	2896	50	1	1	0
CETUXIMAB	NA	34	0	2896	50	1	1	0
CETYLPYRIDINIUM	NA	1	0	2896	50	1	1	0
CETYLPYRIDINIUM CHLORIDE	NA	3	0	2896	50	1	1	0
CEVIMELINE	NA	3	0	2896	50	1	1	0
CEVIMELINE HYDROCHLORIDE	NA	2	0	2896	50	1	1	0
CHENODEOXYCHOLIC ACID	NA	7	0	2896	50	1	1	0
CHLOPHEDIANOL	NA	1	0	2896	50	1	1	0
CHLORAMBUCIL	NA	11	0	2896	50	1	1	0
CHLORAMPHENICOL	NA	7	0	2896	50	1	1	0
CHLORAMPHENICOL PALMITATE	NA	3	0	2896	50	1	1	0
CHLORAMPHENICOL SODIUM SUCCINATE	NA	2	0	2896	50	1	1	0
CHLORDIAZEPOXIDE	NA	21	0	2896	50	1	1	0
CHLORDIAZEPOXIDE HYDROCHLORIDE	NA	16	0	2896	50	1	1	0
CHLORHEXIDINE GLUCONATE	NA	19	0	2896	50	1	1	0
CHLORHEXIDINE HYDROCHLORIDE	NA	6	0	2896	50	1	1	0
CHLORMADINONE ACETATE	NA	3	0	2896	50	1	1	0
CHLORMERODRIN	NA	2	0	2896	50	1	1	0
CHLORMETHIAZOLE	NA	20	0	2896	50	1	1	0
CHLORMEZANONE	NA	1	0	2896	50	1	1	0
CHLOROACETIC ACID	NA	1	0	2896	50	1	1	0
CHLOROCRESOL	NA	1	0	2896	50	1	1	0
CHLOROPROCAINE	NA	13	0	2896	50	1	1	0
CHLOROQUINE	NA	14	0	2896	50	1	1	0
CHLOROTHIAZIDE	NA	6	0	2896	50	1	1	0
CHLOROTHIAZIDE SODIUM	NA	1	0	2896	50	1	1	0
CHLOROTRIANISENE	NA	5	0	2896	50	1	1	0
CHLOROXINE	NA	10	0	2896	50	1	1	0
CHLOROXYLENOL	NA	1	0	2896	50	1	1	0
CHLORPHENIRAMINE MALEATE	NA	2	0	2896	50	1	1	0
CHLORPHENIRAMINE POLISTIREX	NA	3	0	2896	50	1	1	0
CHLORPHENOXAMINE	NA	1	0	2896	50	1	1	0
CHLORPHENTERMINE HYDROCHLORIDE	NA	1	0	2896	50	1	1	0
CHLORPROMAZINE	NA	21	0	2896	50	1	1	0
CHLORPROMAZINE HYDROCHLORIDE	NA	17	0	2896	50	1	1	0
CHLORPROPAMIDE	NA	11	0	2896	50	1	1	0
CHLORPROTHIXENE	NA	7	0	2896	50	1	1	0
CHLORQUINALDOL	NA	4	0	2896	50	1	1	0
CHLORTETRACYCLINE HYDROCHLORIDE	NA	4	0	2896	50	1	1	0
CHLORTHALIDONE	NA	5	0	2896	50	1	1	0
CHLORZOXAZONE	NA	5	0	2896	50	1	1	0
CHOLECALCIFEROL	NA	12	0	2896	50	1	1	0
CHOLESTEROL	NA	1	0	2896	50	1	1	0
CHOLESTYRAMINE RESIN	NA	3	0	2896	50	1	1	0
CHOLIC ACID	NA	10	0	2896	50	1	1	0
CHOLINE FENOFIBRATE	NA	1	0	2896	50	1	1	0
CHONDROITIN SULFATES	NA	9	0	2896	50	1	1	0
CHORIOGONADOTROPIN ALFA	NA	2	0	2896	50	1	1	0
CHRYSIN	NA	14	0	2896	50	1	1	0
CICLESONIDE	NA	3	0	2896	50	1	1	0
CICLOPIROX OLAMINE	NA	5	0	2896	50	1	1	0
CIDOFOVIR ANHYDROUS	NA	2	0	2896	50	1	1	0
CILASTATIN	NA	1	0	2896	50	1	1	0
CILASTATIN SODIUM	NA	1	0	2896	50	1	1	0
CILAZAPRIL	NA	2	0	2896	50	1	1	0
CILOSTAZOL	NA	12	0	2896	50	1	1	0
CIMETIDINE	NA	10	0	2896	50	1	1	0
CIMETIDINE HYDROCHLORIDE	NA	1	0	2896	50	1	1	0
CINACALCET	NA	2	0	2896	50	1	1	0
CINACALCET HYDROCHLORIDE	NA	2	0	2896	50	1	1	0
CINNAMIC ALDEHYDE	NA	2	0	2896	50	1	1	0
CINNARIZINE	NA	11	0	2896	50	1	1	0
CINOXACIN	NA	1	0	2896	50	1	1	0
CIPROFIBRATE	NA	3	0	2896	50	1	1	0
CIPROFLOXACIN	NA	10	0	2896	50	1	1	0
CIPROFLOXACIN HYDROCHLORIDE	NA	1	0	2896	50	1	1	0
CISAPRIDE	NA	5	0	2896	50	1	1	0
CISATRACURIUM BESYLATE	NA	8	0	2896	50	1	1	0
CISPLATIN	NA	149	0	2896	50	1	1	0
CITALOPRAM	NA	32	0	2896	50	1	1	0
CITALOPRAM HYDROBROMIDE	NA	2	0	2896	50	1	1	0
CITRIC ACID	NA	4	0	2896	50	1	1	0
CITRONELLYL ACETATE	NA	1	0	2896	50	1	1	0
CLADRIBINE	NA	15	0	2896	50	1	1	0
CLARITHROMYCIN	NA	17	0	2896	50	1	1	0
CLASCOTERONE	NA	1	0	2896	50	1	1	0
CLAVULANIC ACID	NA	4	0	2896	50	1	1	0
CLEBOPRIDE	NA	3	0	2896	50	1	1	0
CLEMASTINE	NA	8	0	2896	50	1	1	0
CLEMASTINE FUMARATE	NA	2	0	2896	50	1	1	0
CLENBUTEROL	NA	1	0	2896	50	1	1	0
CLENBUTEROL HYDROCHLORIDE	NA	3	0	2896	50	1	1	0
CLEVIDIPINE	NA	7	0	2896	50	1	1	0
CLIDINIUM	NA	2	0	2896	50	1	1	0
CLINDAMYCIN	NA	5	0	2896	50	1	1	0
CLINDAMYCIN HYDROCHLORIDE	NA	2	0	2896	50	1	1	0
CLIOQUINOL	NA	18	0	2896	50	1	1	0
CLOBAZAM	NA	22	0	2896	50	1	1	0
CLOBETASOL	NA	4	0	2896	50	1	1	0
CLOBETASOL PROPIONATE	NA	4	0	2896	50	1	1	0
CLOCORTOLONE	NA	5	0	2896	50	1	1	0
CLODRONATE DISODIUM	NA	1	0	2896	50	1	1	0
CLODRONIC ACID	NA	10	0	2896	50	1	1	0
CLOFARABINE	NA	17	0	2896	50	1	1	0
CLOFAZIMINE	NA	5	0	2896	50	1	1	0
CLOFIBRATE	NA	15	0	2896	50	1	1	0
CLOMETACIN	NA	2	0	2896	50	1	1	0
CLOMIPHENE	NA	3	0	2896	50	1	1	0
CLOMIPHENE CITRATE	NA	4	0	2896	50	1	1	0
CLOMIPRAMINE	NA	34	0	2896	50	1	1	0
CLOMIPRAMINE HYDROCHLORIDE	NA	3	0	2896	50	1	1	0
CLONAZEPAM	NA	23	0	2896	50	1	1	0
CLONIDINE HYDROCHLORIDE	NA	8	0	2896	50	1	1	0
CLOPIDOGREL	NA	17	0	2896	50	1	1	0
CLOPIDOGREL BISULFATE	NA	1	0	2896	50	1	1	0
CLORAZEPATE	NA	20	0	2896	50	1	1	0
CLORAZEPATE DIPOTASSIUM	NA	16	0	2896	50	1	1	0
CLOTHIAPINE	NA	9	0	2896	50	1	1	0
CLOTIAZEPAM	NA	20	0	2896	50	1	1	0
CLOTRIMAZOLE	NA	31	0	2896	50	1	1	0
CLOZAPINE	NA	62	0	2896	50	1	1	0
COAGULATION FACTOR IX (RECOMBINANT), GLYCOPEGYLATED	NA	1	0	2896	50	1	1	0
COAGULATION FACTOR IX RECOMBINANT IMMUNOGLOBULIN G1 FUSION PROTEIN	NA	1	0	2896	50	1	1	0
COAGULATION FACTOR VIIA (RECOMBINANT)-JNCW	NA	2	0	2896	50	1	1	0
COAGULATION FACTOR X HUMAN	NA	1	0	2896	50	1	1	0
COAGULATION FACTOR X, HUMAN	NA	1	0	2896	50	1	1	0
COAGULATION FACTOR XA (RECOMBINANT), INACTIVATED-ZHZO	NA	1	0	2896	50	1	1	0
COBICISTAT	NA	5	0	2896	50	1	1	0
COBIMETINIB	NA	16	0	2896	50	1	1	0
COBIMETINIB FUMARATE	NA	2	0	2896	50	1	1	0
COCAINE	NA	15	0	2896	50	1	1	0
COCAINE HYDROCHLORIDE	NA	10	0	2896	50	1	1	0
CODEINE ANHYDROUS	NA	9	0	2896	50	1	1	0
CODEINE PHOSPHATE	NA	3	0	2896	50	1	1	0
CODEINE SULFATE	NA	3	0	2896	50	1	1	0
COLCHICEINE	NA	4	0	2896	50	1	1	0
COLCHICINE	NA	46	0	2896	50	1	1	0
COLESTIPOL HYDROCHLORIDE	NA	1	0	2896	50	1	1	0
COLLAGENASE CLOSTRIDIUM HISTOLYTICUM-AAES	NA	28	0	2896	50	1	1	0
CONIVAPTAN	NA	2	0	2896	50	1	1	0
CONIVAPTAN HYDROCHLORIDE	NA	2	0	2896	50	1	1	0
COPANLISIB	NA	18	0	2896	50	1	1	0
COPANLISIB HYDROCHLORIDE	NA	2	0	2896	50	1	1	0
COPPER CHLORIDE	NA	1	0	2896	50	1	1	0
CORIFOLLITROPIN ALFA	NA	1	0	2896	50	1	1	0
CORTICOTROPIN	NA	4	0	2896	50	1	1	0
CORTICOTROPIN-ZINC HYDROXIDE	NA	1	0	2896	50	1	1	0
CORTISONE	NA	4	0	2896	50	1	1	0
CORTISONE ACETATE	NA	2	0	2896	50	1	1	0
CORTIVAZOL	NA	1	0	2896	50	1	1	0
COSYNTROPIN	NA	1	0	2896	50	1	1	0
COUMARIN	NA	12	0	2896	50	1	1	0
CREATINE	NA	1	0	2896	50	1	1	0
CRISABOROLE	NA	4	0	2896	50	1	1	0
CRIZANLIZUMAB	NA	2	0	2896	50	1	1	0
CRIZOTINIB	NA	22	0	2896	50	1	1	0
CROFELEMER	NA	2	0	2896	50	1	1	0
CROMOGLYCATE	NA	6	0	2896	50	1	1	0
CROMOLYN SODIUM	NA	2	0	2896	50	1	1	0
CRYPTENAMINE ACETATES	NA	1	0	2896	50	1	1	0
CURCUMIN	NA	66	0	2896	50	1	1	0
CYCLANDELATE	NA	1	0	2896	50	1	1	0
CYCLIZINE	NA	1	0	2896	50	1	1	0
CYCLIZINE LACTATE	NA	1	0	2896	50	1	1	0
CYCLOBENZAPRINE	NA	9	0	2896	50	1	1	0
CYCLOFENIL	NA	4	0	2896	50	1	1	0
CYCLOPENTOLATE	NA	2	0	2896	50	1	1	0
CYCLOPENTOLATE HYDROCHLORIDE	NA	1	0	2896	50	1	1	0
CYCLOPHOSPHAMIDE ANHYDROUS	NA	72	0	2896	50	1	1	0
CYCLOSERINE	NA	4	0	2896	50	1	1	0
CYCLOSPORINE	NA	76	0	2896	50	1	1	0
CYCLOTHIAZIDE	NA	4	0	2896	50	1	1	0
CYCRIMINE	NA	1	0	2896	50	1	1	0
CYCRIMINE HYDROCHLORIDE	NA	1	0	2896	50	1	1	0
CYPROHEPTADINE HYDROCHLORIDE	NA	6	0	2896	50	1	1	0
CYPROTERONE	NA	7	0	2896	50	1	1	0
CYPROTERONE ACETATE	NA	6	0	2896	50	1	1	0
CYSTEAMINE HYDROCHLORIDE	NA	5	0	2896	50	1	1	0
CYSTEINE	NA	2	0	2896	50	1	1	0
CYTARABINE	NA	68	0	2896	50	1	1	0
DABIGATRAN	NA	8	0	2896	50	1	1	0
DABIGATRAN ETEXILATE MESYLATE	NA	1	0	2896	50	1	1	0
DABRAFENIB	NA	25	0	2896	50	1	1	0
DACARBAZINE	NA	14	0	2896	50	1	1	0
DACLIZUMAB	NA	4	0	2896	50	1	1	0
DACOMITINIB ANHYDROUS	NA	4	0	2896	50	1	1	0
DACTINOMYCIN	NA	35	0	2896	50	1	1	0
DALBAVANCIN	NA	1	0	2896	50	1	1	0
DALFAMPRIDINE	NA	43	0	2896	50	1	1	0
DALFOPRISTIN	NA	2	0	2896	50	1	1	0
DANAPAROID	NA	1	0	2896	50	1	1	0
DANAPAROID SODIUM	NA	1	0	2896	50	1	1	0
DANAZOL	NA	16	0	2896	50	1	1	0
DANTHRON	NA	4	0	2896	50	1	1	0
DANTROLENE	NA	8	0	2896	50	1	1	0
DAPAGLIFLOZIN PROPANEDIOL	NA	2	0	2896	50	1	1	0
DAPAGLIFLOZIN PROPYLENE GLYCOL	NA	1	0	2896	50	1	1	0
DAPIPRAZOLE	NA	4	0	2896	50	1	1	0
DAPOXETINE	NA	2	0	2896	50	1	1	0
DAPRODUSTAT	NA	5	0	2896	50	1	1	0
DAPSONE	NA	10	0	2896	50	1	1	0
DAPTOMYCIN	NA	1	0	2896	50	1	1	0
DARATUMUMAB	NA	1	0	2896	50	1	1	0
DARIDOREXANT	NA	2	0	2896	50	1	1	0
DARIDOREXANT HYDROCHLORIDE	NA	2	0	2896	50	1	1	0
DARIFENACIN	NA	3	0	2896	50	1	1	0
DAROLUTAMIDE	NA	1	0	2896	50	1	1	0
DARUNAVIR	NA	3	0	2896	50	1	1	0
DARUNAVIR ETHANOLATE	NA	1	0	2896	50	1	1	0
DASABUVIR	NA	1	0	2896	50	1	1	0
DASATINIB ANHYDROUS	NA	71	0	2896	50	1	1	0
DASIGLUCAGON	NA	1	0	2896	50	1	1	0
DASIGLUCAGON HYDROCHLORIDE	NA	1	0	2896	50	1	1	0
DAUNORUBICIN	NA	69	0	2896	50	1	1	0
DAUNORUBICIN CITRATE	NA	1	0	2896	50	1	1	0
DAUNORUBICIN HYDROCHLORIDE	NA	33	0	2896	50	1	1	0
DAXIBOTULINUMTOXINA	NA	1	0	2896	50	1	1	0
DEBRISOQUIN	NA	7	0	2896	50	1	1	0
DECAMETHONIUM	NA	3	0	2896	50	1	1	0
DECAMETHONIUM BROMIDE	NA	5	0	2896	50	1	1	0
DECITABINE	NA	22	0	2896	50	1	1	0
DEFERASIROX	NA	8	0	2896	50	1	1	0
DEFERIPRONE	NA	5	0	2896	50	1	1	0
DEFEROXAMINE	NA	17	0	2896	50	1	1	0
DEFIBROTIDE	NA	3	0	2896	50	1	1	0
DEFLAZACORT	NA	2	0	2896	50	1	1	0
DEGARELIX	NA	2	0	2896	50	1	1	0
DEGARELIX ACETATE	NA	1	0	2896	50	1	1	0
DELAFLOXACIN MEGLUMINE	NA	1	0	2896	50	1	1	0
DELAVIRDINE	NA	5	0	2896	50	1	1	0
DELAVIRDINE MESYLATE	NA	1	0	2896	50	1	1	0
DEMECARIUM BROMIDE	NA	2	0	2896	50	1	1	0
DEMECLOCYCLINE	NA	2	0	2896	50	1	1	0
DEMECLOCYCLINE HYDROCHLORIDE	NA	7	0	2896	50	1	1	0
DENATONIUM BENZOATE	NA	1	0	2896	50	1	1	0
DENATURED ETHANOL	NA	83	0	2896	50	1	1	0
DENILEUKIN DIFTITOX	NA	6	0	2896	50	1	1	0
DENOSUMAB	NA	3	0	2896	50	1	1	0
DEQUALINIUM	NA	12	0	2896	50	1	1	0
DESERPIDINE	NA	4	0	2896	50	1	1	0
DESFLURANE	NA	30	0	2896	50	1	1	0
DESIPRAMINE	NA	36	0	2896	50	1	1	0
DESIPRAMINE HYDROCHLORIDE	NA	3	0	2896	50	1	1	0
DESIRUDIN	NA	3	0	2896	50	1	1	0
DESLANOSIDE	NA	9	0	2896	50	1	1	0
DESLORATADINE	NA	3	0	2896	50	1	1	0
DESMOPRESSIN	NA	4	0	2896	50	1	1	0
DESMOTEPLASE	NA	1	0	2896	50	1	1	0
DESOGESTREL	NA	4	0	2896	50	1	1	0
DESONIDE	NA	3	0	2896	50	1	1	0
DESOXIMETASONE	NA	5	0	2896	50	1	1	0
DESOXYCORTICOSTERONE ACETATE	NA	2	0	2896	50	1	1	0
DESOXYCORTICOSTERONE PIVALATE	NA	2	0	2896	50	1	1	0
DESVENLAFAXINE FUMARATE	NA	2	0	2896	50	1	1	0
DESVENLAFAXINE SUCCINATE	NA	4	0	2896	50	1	1	0
DEUCRAVACITINIB	NA	1	0	2896	50	1	1	0
DEUTETRABENAZINE	NA	2	0	2896	50	1	1	0
DEXAMETHASONE	NA	84	0	2896	50	1	1	0
DEXAMETHASONE ACETATE	NA	2	0	2896	50	1	1	0
DEXAMETHASONE SODIUM PHOSPHATE	NA	2	0	2896	50	1	1	0
DEXBROMPHENIRAMINE MALEATE	NA	2	0	2896	50	1	1	0
DEXCHLORPHENIRAMINE MALEATE	NA	1	0	2896	50	1	1	0
DEXFENFLURAMINE	NA	1	0	2896	50	1	1	0
DEXFENFLURAMINE HYDROCHLORIDE	NA	17	0	2896	50	1	1	0
DEXIBUPROFEN	NA	4	0	2896	50	1	1	0
DEXKETOPROFEN	NA	4	0	2896	50	1	1	0
DEXMEDETOMIDINE HYDROCHLORIDE	NA	8	0	2896	50	1	1	0
DEXMETHYLPHENIDATE	NA	2	0	2896	50	1	1	0
DEXRAZOXANE	NA	5	0	2896	50	1	1	0
DEXTROAMPHETAMINE ADIPATE	NA	3	0	2896	50	1	1	0
DEXTROAMPHETAMINE SACCHARATE	NA	3	0	2896	50	1	1	0
DEXTROAMPHETAMINE SULFATE	NA	14	0	2896	50	1	1	0
DEXTROMETHORPHAN	NA	9	0	2896	50	1	1	0
DEXTROMETHORPHAN HYDROBROMIDE	NA	2	0	2896	50	1	1	0
DEXTROMETHORPHAN POLISTIREX	NA	3	0	2896	50	1	1	0
DEXTROMORAMIDE	NA	3	0	2896	50	1	1	0
DEXTROTHYROXINE	NA	3	0	2896	50	1	1	0
DEXTROTHYROXINE SODIUM	NA	2	0	2896	50	1	1	0
DEZOCINE	NA	2	0	2896	50	1	1	0
DIACETYLMORPHINE	NA	1	0	2896	50	1	1	0
DIACETYLRHEIN	NA	9	0	2896	50	1	1	0
DIAZEPAM	NA	26	0	2896	50	1	1	0
DIAZOXIDE	NA	13	0	2896	50	1	1	0
DIBENZEPIN	NA	2	0	2896	50	1	1	0
DIBUCAINE	NA	6	0	2896	50	1	1	0
DIBUCAINE HYDROCHLORIDE	NA	5	0	2896	50	1	1	0
DICHLOROACETIC ACID	NA	3	0	2896	50	1	1	0
DICHLOROBENZYL ALCOHOL	NA	10	0	2896	50	1	1	0
DICHLORPHENAMIDE	NA	4	0	2896	50	1	1	0
DICLAZURIL	NA	2	0	2896	50	1	1	0
DICLOFENAC EPOLAMINE	NA	2	0	2896	50	1	1	0
DICLOFENAC POTASSIUM	NA	2	0	2896	50	1	1	0
DICLOFENAC SODIUM	NA	26	0	2896	50	1	1	0
DICLOXACILLIN	NA	3	0	2896	50	1	1	0
DICUMAROL	NA	7	0	2896	50	1	1	0
DICYCLOMINE HYDROCHLORIDE	NA	7	0	2896	50	1	1	0
DIDANOSINE	NA	14	0	2896	50	1	1	0
DIDECYLDIMETHYLAMMONIUM CHLORIDE	NA	1	0	2896	50	1	1	0
DIENESTROL	NA	7	0	2896	50	1	1	0
DIENOGEST	NA	2	0	2896	50	1	1	0
DIETHANOLAMINE	NA	1	0	2896	50	1	1	0
DIETHYLCARBAMAZINE CITRATE	NA	5	0	2896	50	1	1	0
DIETHYLPROPION	NA	3	0	2896	50	1	1	0
DIETHYLPROPION HYDROCHLORIDE	NA	2	0	2896	50	1	1	0
DIETHYLSTILBESTROL	NA	29	0	2896	50	1	1	0
DIETHYLSTILBESTROL DIPHOSPHATE	NA	3	0	2896	50	1	1	0
DIFELIKEFALIN	NA	1	0	2896	50	1	1	0
DIFENOXIN HYDROCHLORIDE	NA	1	0	2896	50	1	1	0
DIFLORASONE DIACETATE	NA	5	0	2896	50	1	1	0
DIFLUNISAL	NA	4	0	2896	50	1	1	0
DIFLUPREDNATE	NA	3	0	2896	50	1	1	0
DIGITOXIN	NA	18	0	2896	50	1	1	0
DIGOXIN	NA	33	0	2896	50	1	1	0
DIHEMATOPORPHYRIN ETHER	NA	1	0	2896	50	1	1	0
DIHYDROCODEINE	NA	1	0	2896	50	1	1	0
DIHYDROCODEINE BITARTRATE	NA	1	0	2896	50	1	1	0
DIHYDROERGOCRISTINE	NA	4	0	2896	50	1	1	0
DIHYDROERGOTAMINE MESYLATE	NA	5	0	2896	50	1	1	0
DIHYDROSTREPTOMYCIN SULFATE	NA	2	0	2896	50	1	1	0
DIHYDROTACHYSTEROL	NA	1	0	2896	50	1	1	0
DILEVALOL HYDROCHLORIDE	NA	3	0	2896	50	1	1	0
DILTIAZEM HYDROCHLORIDE	NA	14	0	2896	50	1	1	0
DILTIAZEM MALATE	NA	4	0	2896	50	1	1	0
DIMENHYDRINATE	NA	2	0	2896	50	1	1	0
DIMERCAPROL	NA	5	0	2896	50	1	1	0
DIMETHINDENE	NA	1	0	2896	50	1	1	0
DIMETHYL FUMARATE	NA	3	0	2896	50	1	1	0
DIMETHYL SUCCINATE	NA	1	0	2896	50	1	1	0
DIMETHYL SULFOXIDE	NA	16	0	2896	50	1	1	0
DINOPROST TROMETHAMINE	NA	3	0	2896	50	1	1	0
DINOPROSTONE	NA	6	0	2896	50	1	1	0
DINUTUXIMAB	NA	1	0	2896	50	1	1	0
DIOSMIN	NA	4	0	2896	50	1	1	0
DIPHEMANIL METHYLSULFATE	NA	2	0	2896	50	1	1	0
DIPHENHYDRAMINE	NA	7	0	2896	50	1	1	0
DIPHENHYDRAMINE CITRATE	NA	1	0	2896	50	1	1	0
DIPHENHYDRAMINE HYDROCHLORIDE	NA	4	0	2896	50	1	1	0
DIPHENIDOL	NA	5	0	2896	50	1	1	0
DIPHENIDOL HYDROCHLORIDE	NA	1	0	2896	50	1	1	0
DIPHENOXYLATE	NA	2	0	2896	50	1	1	0
DIPHENOXYLATE HYDROCHLORIDE	NA	3	0	2896	50	1	1	0
DIPHENYLPYRALINE	NA	2	0	2896	50	1	1	0
DIPHENYLPYRALINE HYDROCHLORIDE	NA	1	0	2896	50	1	1	0
DIPIVEFRIN	NA	2	0	2896	50	1	1	0
DIPIVEFRIN HYDROCHLORIDE	NA	9	0	2896	50	1	1	0
DIPYRIDAMOLE	NA	51	0	2896	50	1	1	0
DIRITHROMYCIN	NA	2	0	2896	50	1	1	0
DIROXIMEL FUMARATE	NA	1	0	2896	50	1	1	0
DISOPYRAMIDE	NA	3	0	2896	50	1	1	0
DISOPYRAMIDE PHOSPHATE	NA	11	0	2896	50	1	1	0
DISTIGMINE	NA	1	0	2896	50	1	1	0
DISULFIRAM	NA	39	0	2896	50	1	1	0
DIVALPROEX SODIUM	NA	2	0	2896	50	1	1	0
DL-LACTIC ACID	NA	1	0	2896	50	1	1	0
DOBUTAMINE	NA	2	0	2896	50	1	1	0
DOBUTAMINE HYDROCHLORIDE	NA	4	0	2896	50	1	1	0
DOCETAXEL ANHYDROUS	NA	85	0	2896	50	1	1	0
DOCONEXENT	NA	6	0	2896	50	1	1	0
DOCOSANOL	NA	8	0	2896	50	1	1	0
DOCUSATE	NA	2	0	2896	50	1	1	0
DOCUSATE SODIUM	NA	2	0	2896	50	1	1	0
DODECYL GALLATE	NA	1	0	2896	50	1	1	0
DOFETILIDE	NA	11	0	2896	50	1	1	0
DOLASETRON	NA	8	0	2896	50	1	1	0
DOLASETRON MESYLATE	NA	1	0	2896	50	1	1	0
DOLUTEGRAVIR SODIUM	NA	6	0	2896	50	1	1	0
DOMPERIDONE	NA	5	0	2896	50	1	1	0
DONEPEZIL	NA	7	0	2896	50	1	1	0
DONEPEZIL HYDROCHLORIDE	NA	1	0	2896	50	1	1	0
DOPAMINE	NA	24	0	2896	50	1	1	0
DORAVIRINE	NA	1	0	2896	50	1	1	0
DORZOLAMIDE	NA	2	0	2896	50	1	1	0
DORZOLAMIDE HYDROCHLORIDE	NA	1	0	2896	50	1	1	0
DOSTARLIMAB	NA	3	0	2896	50	1	1	0
DOTHIEPIN	NA	2	0	2896	50	1	1	0
DOXACURIUM	NA	2	0	2896	50	1	1	0
DOXACURIUM CHLORIDE	NA	7	0	2896	50	1	1	0
DOXAPRAM	NA	1	0	2896	50	1	1	0
DOXAPRAM HYDROCHLORIDE	NA	2	0	2896	50	1	1	0
DOXAZOSIN MESYLATE	NA	8	0	2896	50	1	1	0
DOXEPIN HYDROCHLORIDE	NA	41	0	2896	50	1	1	0
DOXERCALCIFEROL	NA	1	0	2896	50	1	1	0
DOXORUBICIN HYDROCHLORIDE	NA	144	0	2896	50	1	1	0
DOXORUBICIN LIPOSOME	NA	3	0	2896	50	1	1	0
DOXYCYCLINE ANHYDROUS	NA	22	0	2896	50	1	1	0
DOXYCYCLINE CALCIUM	NA	4	0	2896	50	1	1	0
DOXYLAMINE	NA	2	0	2896	50	1	1	0
DOXYLAMINE SUCCINATE	NA	1	0	2896	50	1	1	0
DROMOSTANOLONE	NA	1	0	2896	50	1	1	0
DRONABINOL	NA	9	0	2896	50	1	1	0
DRONEDARONE	NA	8	0	2896	50	1	1	0
DRONEDARONE HYDROCHLORIDE	NA	16	0	2896	50	1	1	0
DROPERIDOL	NA	6	0	2896	50	1	1	0
DROSPIRENONE	NA	4	0	2896	50	1	1	0
DROTRECOGIN ALFA	NA	3	0	2896	50	1	1	0
DROTRECOGIN ALFA (ACTIVATED)	NA	2	0	2896	50	1	1	0
DROXIDOPA	NA	9	0	2896	50	1	1	0
DRUGSATFDA.NDA:021717	NA	2	0	2896	50	1	1	0
DULAGLUTIDE	NA	1	0	2896	50	1	1	0
DULOXETINE HYDROCHLORIDE	NA	21	0	2896	50	1	1	0
DUPILUMAB	NA	1	0	2896	50	1	1	0
DURVALUMAB	NA	8	0	2896	50	1	1	0
DUTASTERIDE	NA	4	0	2896	50	1	1	0
DUTETRABENAZINE	NA	1	0	2896	50	1	1	0
DUVELISIB	NA	3	0	2896	50	1	1	0
DYCLONINE	NA	9	0	2896	50	1	1	0
DYCLONINE HYDROCHLORIDE	NA	16	0	2896	50	1	1	0
DYDROGESTERONE	NA	3	0	2896	50	1	1	0
DYPHYLLINE	NA	7	0	2896	50	1	1	0
EBROTIDINE	NA	1	0	2896	50	1	1	0
ECALLANTIDE	NA	2	0	2896	50	1	1	0
ECHINACEA PREPARATION	NA	4	0	2896	50	1	1	0
ECHOTHIOPHATE	NA	1	0	2896	50	1	1	0
ECHOTHIOPHATE IODIDE	NA	2	0	2896	50	1	1	0
ECONAZOLE NITRATE	NA	12	0	2896	50	1	1	0
ECULIZUMAB	NA	11	0	2896	50	1	1	0
EDARAVONE	NA	5	0	2896	50	1	1	0
EDOXABAN	NA	1	0	2896	50	1	1	0
EDROPHONIUM CATION	NA	1	0	2896	50	1	1	0
EDROPHONIUM CHLORIDE	NA	1	0	2896	50	1	1	0
EFALIZUMAB	NA	2	0	2896	50	1	1	0
EFAVIRENZ	NA	18	0	2896	50	1	1	0
EFGARTIGIMOD ALFA	NA	1	0	2896	50	1	1	0
EFLAPEGRASTIM	NA	2	0	2896	50	1	1	0
EFLORNITHINE	NA	14	0	2896	50	1	1	0
EFLORNITHINE HYDROCHLORIDE	NA	1	0	2896	50	1	1	0
EFMOROCTOCOG ALFA	NA	1	0	2896	50	1	1	0
EICOSAPENTAENOIC ACID	NA	3	0	2896	50	1	1	0
ELACESTRANT	NA	1	0	2896	50	1	1	0
ELAGOLIX	NA	2	0	2896	50	1	1	0
ELAGOLIX SODIUM	NA	1	0	2896	50	1	1	0
ELAPEGADEMASE-LVLR	NA	1	0	2896	50	1	1	0
ELBASVIR	NA	1	0	2896	50	1	1	0
ELETRIPTAN	NA	4	0	2896	50	1	1	0
ELEXACAFTOR	NA	1	0	2896	50	1	1	0
ELIGLUSTAT	NA	2	0	2896	50	1	1	0
ELIGLUSTAT TARTRATE	NA	1	0	2896	50	1	1	0
ELOSULFASE ALFA	NA	1	0	2896	50	1	1	0
ELOTUZUMAB	NA	1	0	2896	50	1	1	0
ELTROMBOPAG	NA	8	0	2896	50	1	1	0
ELUXADOLINE	NA	3	0	2896	50	1	1	0
ELVITEGRAVIR	NA	1	0	2896	50	1	1	0
EMAPALUMAB-LZSG	NA	8	0	2896	50	1	1	0
EMEDASTINE	NA	1	0	2896	50	1	1	0
EMEDASTINE DIFUMARATE	NA	1	0	2896	50	1	1	0
EMICIZUMAB	NA	2	0	2896	50	1	1	0
EMPAGLIFLOZIN	NA	2	0	2896	50	1	1	0
EMTRICITABINE	NA	4	0	2896	50	1	1	0
ENALAPRIL MALEATE	NA	16	0	2896	50	1	1	0
ENALAPRILAT ANHYDROUS	NA	1	0	2896	50	1	1	0
ENASIDENIB	NA	3	0	2896	50	1	1	0
ENASIDENIB MESYLATE	NA	2	0	2896	50	1	1	0
ENCAINIDE HYDROCHLORIDE	NA	10	0	2896	50	1	1	0
ENCORAFENIB	NA	9	0	2896	50	1	1	0
ENFLURANE	NA	31	0	2896	50	1	1	0
ENFORTUMAB VEDOTIN-EJFV	NA	16	0	2896	50	1	1	0
ENFUVIRTIDE	NA	1	0	2896	50	1	1	0
ENOXACIN	NA	2	0	2896	50	1	1	0
ENOXAPARIN SODIUM	NA	3	0	2896	50	1	1	0
ENOXIMONE	NA	5	0	2896	50	1	1	0
ENROFLOXACIN	NA	1	0	2896	50	1	1	0
ENTACAPONE	NA	2	0	2896	50	1	1	0
ENTECAVIR ANHYDROUS	NA	1	0	2896	50	1	1	0
ENTRECTINIB	NA	57	0	2896	50	1	1	0
ENZALUTAMIDE	NA	8	0	2896	50	1	1	0
EPHEDRINE	NA	16	0	2896	50	1	1	0
EPHEDRINE HYDROCHLORIDE	NA	9	0	2896	50	1	1	0
EPIGALLOCATECHIN GALLATE	NA	31	0	2896	50	1	1	0
EPINASTINE	NA	3	0	2896	50	1	1	0
EPINASTINE HYDROCHLORIDE	NA	1	0	2896	50	1	1	0
EPINEPHRINE	NA	30	0	2896	50	1	1	0
EPINEPHRINE BITARTRATE	NA	17	0	2896	50	1	1	0
EPIRUBICIN	NA	31	0	2896	50	1	1	0
EPIRUBICIN HYDROCHLORIDE	NA	7	0	2896	50	1	1	0
EPLERENONE	NA	2	0	2896	50	1	1	0
EPOETIN ALFA	NA	33	0	2896	50	1	1	0
EPOETIN DELTA	NA	1	0	2896	50	1	1	0
EPOETIN THETA	NA	1	0	2896	50	1	1	0
EPOETIN ZETA	NA	1	0	2896	50	1	1	0
EPOPROSTENOL	NA	1	0	2896	50	1	1	0
EPOPROSTENOL SODIUM	NA	1	0	2896	50	1	1	0
EPOTHILONE D	NA	16	0	2896	50	1	1	0
EPROSARTAN	NA	1	0	2896	50	1	1	0
EPROSARTAN MESYLATE	NA	1	0	2896	50	1	1	0
EPTACOG ALFA (ACTIVATED)	NA	1	0	2896	50	1	1	0
EPTIFIBATIDE	NA	5	0	2896	50	1	1	0
EPTINEZUMAB	NA	3	0	2896	50	1	1	0
ERAVACYCLINE DIHYDROCHLORIDE	NA	2	0	2896	50	1	1	0
ERDAFITINIB	NA	5	0	2896	50	1	1	0
ERDOSTEINE	NA	2	0	2896	50	1	1	0
ERENUMAB	NA	1	0	2896	50	1	1	0
ERGOCALCIFEROL	NA	4	0	2896	50	1	1	0
ERGOLOID MESYLATES, USP	NA	13	0	2896	50	1	1	0
ERGOTAMINE	NA	3	0	2896	50	1	1	0
ERGOTAMINE TARTRATE	NA	7	0	2896	50	1	1	0
ERIBULIN MESYLATE	NA	23	0	2896	50	1	1	0
ERLOTINIB	NA	50	0	2896	50	1	1	0
ERLOTINIB HYDROCHLORIDE	NA	3	0	2896	50	1	1	0
ERTUGLIFLOZIN	NA	2	0	2896	50	1	1	0
ERYTHRITYL TETRANITRATE	NA	3	0	2896	50	1	1	0
ERYTHROMYCIN	NA	22	0	2896	50	1	1	0
ERYTHROMYCIN ESTOLATE	NA	2	0	2896	50	1	1	0
ERYTHROMYCIN GLUCEPTATE	NA	2	0	2896	50	1	1	0
ERYTHROMYCIN LACTOBIONATE	NA	2	0	2896	50	1	1	0
ERYTHROMYCIN STEARATE	NA	2	0	2896	50	1	1	0
ERYTHROSINE	NA	9	0	2896	50	1	1	0
ESKETAMINE	NA	7	0	2896	50	1	1	0
ESLICARBAZEPINE	NA	11	0	2896	50	1	1	0
ESLICARBAZEPINE ACETATE	NA	10	0	2896	50	1	1	0
ESMOLOL	NA	1	0	2896	50	1	1	0
ESMOLOL HYDROCHLORIDE	NA	2	0	2896	50	1	1	0
ESOMEPRAZOLE MAGNESIUM	NA	2	0	2896	50	1	1	0
ESOMEPRAZOLE SODIUM	NA	5	0	2896	50	1	1	0
ESOMEPRAZOLE STRONTIUM	NA	2	0	2896	50	1	1	0
ESTAZOLAM	NA	23	0	2896	50	1	1	0
ESTETROL	NA	2	0	2896	50	1	1	0
ESTRADIOL 3-BENZOATE	NA	10	0	2896	50	1	1	0
ESTRADIOL CYPIONATE	NA	2	0	2896	50	1	1	0
ESTRADIOL VALERATE	NA	42	0	2896	50	1	1	0
ESTRAMUSTINE	NA	11	0	2896	50	1	1	0
ESTRAMUSTINE PHOSPHATE SODIUM	NA	2	0	2896	50	1	1	0
ESTRIOL	NA	3	0	2896	50	1	1	0
ESTROGEN	NA	2	0	2896	50	1	1	0
ESTROGENS, CONJUGATED (USP)	NA	9	0	2896	50	1	1	0
ESTROGENS, CONJUGATED SYNTHETIC A	NA	2	0	2896	50	1	1	0
ESTROGENS, ESTERIFIED (USP)	NA	2	0	2896	50	1	1	0
ESTRONE	NA	9	0	2896	50	1	1	0
ESTROPIPATE	NA	3	0	2896	50	1	1	0
ESZOPICLONE	NA	18	0	2896	50	1	1	0
ETANERCEPT-SZZS	NA	24	0	2896	50	1	1	0
ETELCALCETIDE	NA	1	0	2896	50	1	1	0
ETEPLIRSEN	NA	1	0	2896	50	1	1	0
ETHACRYNATE SODIUM	NA	1	0	2896	50	1	1	0
ETHACRYNIC ACID	NA	16	0	2896	50	1	1	0
ETHAMBUTOL HYDROCHLORIDE	NA	7	0	2896	50	1	1	0
ETHAMSYLATE	NA	3	0	2896	50	1	1	0
ETHCHLORVYNOL	NA	16	0	2896	50	1	1	0
ETHINAMATE	NA	1	0	2896	50	1	1	0
ETHINYL ESTRADIOL	NA	17	0	2896	50	1	1	0
ETHIONAMIDE	NA	1	0	2896	50	1	1	0
ETHOPROPAZINE HYDROCHLORIDE	NA	7	0	2896	50	1	1	0
ETHOSUXIMIDE	NA	5	0	2896	50	1	1	0
ETHOTOIN	NA	10	0	2896	50	1	1	0
ETHOXZOLAMIDE	NA	13	0	2896	50	1	1	0
ETHYL ETHER	NA	6	0	2896	50	1	1	0
ETHYL VANILLIN	NA	1	0	2896	50	1	1	0
ETHYLENEDIAMINE	NA	1	0	2896	50	1	1	0
ETHYLESTRENOL	NA	2	0	2896	50	1	1	0
ETHYNODIOL DIACETATE	NA	4	0	2896	50	1	1	0
ETIDOCAINE HYDROCHLORIDE	NA	10	0	2896	50	1	1	0
ETIDRONATE DISODIUM	NA	3	0	2896	50	1	1	0
ETIDRONIC ACID	NA	14	0	2896	50	1	1	0
ETODOLAC	NA	3	0	2896	50	1	1	0
ETOMIDATE	NA	17	0	2896	50	1	1	0
ETONOGESTREL	NA	5	0	2896	50	1	1	0
ETOPOSIDE	NA	57	0	2896	50	1	1	0
ETOPOSIDE PHOSPHATE	NA	1	0	2896	50	1	1	0
ETORICOXIB	NA	1	0	2896	50	1	1	0
ETRAVIRINE	NA	5	0	2896	50	1	1	0
ETRETINATE	NA	7	0	2896	50	1	1	0
EUGENOL	NA	1	0	2896	50	1	1	0
EVEROLIMUS	NA	34	0	2896	50	1	1	0
EVINACUMAB	NA	2	0	2896	50	1	1	0
EVOLOCUMAB	NA	2	0	2896	50	1	1	0
EXEMESTANE	NA	16	0	2896	50	1	1	0
EXENATIDE	NA	1	0	2896	50	1	1	0
EXIFONE	NA	1	0	2896	50	1	1	0
EZETIMIBE	NA	2	0	2896	50	1	1	0
EZOGABINE	NA	5	0	2896	50	1	1	0
FACTOR IX	NA	1	0	2896	50	1	1	0
FACTOR XIII, HUMAN	NA	1	0	2896	50	1	1	0
FAM-TRASTUZUMAB DERUXTECAN-NXKI	NA	2	0	2896	50	1	1	0
FAMCICLOVIR	NA	1	0	2896	50	1	1	0
FAMOTIDINE	NA	4	0	2896	50	1	1	0
FARICIMAB	NA	2	0	2896	50	1	1	0
FEBANTEL	NA	2	0	2896	50	1	1	0
FEBUXOSTAT	NA	12	0	2896	50	1	1	0
FEDRATINIB	NA	2	0	2896	50	1	1	0
FEDRATINIB HYDROCHLORIDE	NA	2	0	2896	50	1	1	0
FELBAMATE	NA	12	0	2896	50	1	1	0
FELODIPINE	NA	16	0	2896	50	1	1	0
FENBENDAZOLE	NA	4	0	2896	50	1	1	0
FENCAMFAMIN	NA	1	0	2896	50	1	1	0
FENCLOFENAC	NA	2	0	2896	50	1	1	0
FENFLURAMINE HYDROCHLORIDE	NA	3	0	2896	50	1	1	0
FENOFIBRATE	NA	24	0	2896	50	1	1	0
FENOFIBRIC ACID	NA	4	0	2896	50	1	1	0
FENOLDOPAM MESYLATE	NA	17	0	2896	50	1	1	0
FENOPROFEN	NA	3	0	2896	50	1	1	0
FENOPROFEN CALCIUM	NA	2	0	2896	50	1	1	0
FENOTEROL	NA	2	0	2896	50	1	1	0
FENRETINIDE	NA	26	0	2896	50	1	1	0
FENTANYL CITRATE	NA	25	0	2896	50	1	1	0
FENTANYL HYDROCHLORIDE	NA	1	0	2896	50	1	1	0
FEPRAZONE	NA	5	0	2896	50	1	1	0
FERROUS SULFATE	NA	4	0	2896	50	1	1	0
FERULIC ACID	NA	5	0	2896	50	1	1	0
FESOTERODINE	NA	5	0	2896	50	1	1	0
FEXOFENADINE HYDROCHLORIDE	NA	5	0	2896	50	1	1	0
FIBRINOGEN, HUMAN	NA	3	0	2896	50	1	1	0
FILGOTINIB	NA	4	0	2896	50	1	1	0
FINAFLOXACIN	NA	1	0	2896	50	1	1	0
FINASTERIDE	NA	13	0	2896	50	1	1	0
FINERENONE	NA	1	0	2896	50	1	1	0
FINGOLIMOD	NA	1	0	2896	50	1	1	0
FINGOLIMOD HYDROCHLORIDE	NA	5	0	2896	50	1	1	0
FINGOLIMOD LAURYL SULFATE	NA	5	0	2896	50	1	1	0
FIPEXIDE	NA	4	0	2896	50	1	1	0
FLAVOXATE	NA	4	0	2896	50	1	1	0
FLAVOXATE HYDROCHLORIDE	NA	8	0	2896	50	1	1	0
FLECAINIDE ACETATE	NA	7	0	2896	50	1	1	0
FLIBANSERIN	NA	5	0	2896	50	1	1	0
FLORBETAPIR F-18	NA	1	0	2896	50	1	1	0
FLOXACILLIN	NA	8	0	2896	50	1	1	0
FLOXURIDINE	NA	14	0	2896	50	1	1	0
FLUCONAZOLE	NA	10	0	2896	50	1	1	0
FLUCYTOSINE	NA	2	0	2896	50	1	1	0
FLUDARABINE	NA	33	0	2896	50	1	1	0
FLUDROCORTISONE	NA	2	0	2896	50	1	1	0
FLUDROCORTISONE ACETATE	NA	1	0	2896	50	1	1	0
FLUMAZENIL	NA	19	0	2896	50	1	1	0
FLUMETHASONE PIVALATE	NA	4	0	2896	50	1	1	0
FLUNISOLIDE ANHYDROUS	NA	10	0	2896	50	1	1	0
FLUNITRAZEPAM	NA	19	0	2896	50	1	1	0
FLUOCINOLONE ACETONIDE	NA	4	0	2896	50	1	1	0
FLUOCINONIDE	NA	3	0	2896	50	1	1	0
FLUORESCEIN	NA	7	0	2896	50	1	1	0
FLUORESCEIN SODIUM	NA	1	0	2896	50	1	1	0
FLUORODEOXYGLUCOSE F18	NA	6	0	2896	50	1	1	0
FLUOROMETHOLONE	NA	3	0	2896	50	1	1	0
FLUOROMETHOLONE ACETATE	NA	1	0	2896	50	1	1	0
FLUOROURACIL	NA	106	0	2896	50	1	1	0
FLUOXETINE HYDROCHLORIDE	NA	24	0	2896	50	1	1	0
FLUOXYMESTERONE	NA	3	0	2896	50	1	1	0
FLUPHENAZINE DECANOATE	NA	1	0	2896	50	1	1	0
FLUPHENAZINE ENANTHATE	NA	1	0	2896	50	1	1	0
FLUPHENAZINE HYDROCHLORIDE	NA	15	0	2896	50	1	1	0
FLUPREDNISOLONE	NA	2	0	2896	50	1	1	0
FLURANDRENOLIDE	NA	3	0	2896	50	1	1	0
FLURAZEPAM	NA	21	0	2896	50	1	1	0
FLURAZEPAM HYDROCHLORIDE	NA	16	0	2896	50	1	1	0
FLURBIPROFEN	NA	6	0	2896	50	1	1	0
FLURBIPROFEN SODIUM	NA	2	0	2896	50	1	1	0
FLUSPIRILENE	NA	17	0	2896	50	1	1	0
FLUTAMIDE	NA	19	0	2896	50	1	1	0
FLUTICASONE	NA	14	0	2896	50	1	1	0
FLUTICASONE FUROATE	NA	1	0	2896	50	1	1	0
FLUVASTATIN	NA	21	0	2896	50	1	1	0
FLUVOXAMINE	NA	11	0	2896	50	1	1	0
FLUVOXAMINE MALEATE	NA	1	0	2896	50	1	1	0
FOLIC ACID	NA	22	0	2896	50	1	1	0
FOMEPIZOLE	NA	4	0	2896	50	1	1	0
FONDAPARINUX	NA	2	0	2896	50	1	1	0
FORMOTEROL FUMARATE	NA	3	0	2896	50	1	1	0
FOSAMPRENAVIR	NA	2	0	2896	50	1	1	0
FOSAPREPITANT	NA	1	0	2896	50	1	1	0
FOSCARNET	NA	1	0	2896	50	1	1	0
FOSDENOPTERIN	NA	2	0	2896	50	1	1	0
FOSINOPRIL	NA	1	0	2896	50	1	1	0
FOSINOPRIL SODIUM	NA	1	0	2896	50	1	1	0
FOSNETUPITANT CHLORIDE HYDROCHLORIDE	NA	1	0	2896	50	1	1	0
FOSPHENYTOIN	NA	12	0	2896	50	1	1	0
FOSPROPOFOL	NA	4	0	2896	50	1	1	0
FOSTAMATINIB	NA	2	0	2896	50	1	1	0
FOSTAMATINIB DISODIUM	NA	1	0	2896	50	1	1	0
FOSTEMSAVIR	NA	1	0	2896	50	1	1	0
FOSTEMSAVIR TROMETHAMINE	NA	1	0	2896	50	1	1	0
FRAMYCETIN	NA	8	0	2896	50	1	1	0
FREMANEZUMAB	NA	3	0	2896	50	1	1	0
FROVATRIPTAN	NA	2	0	2896	50	1	1	0
FROVATRIPTAN SUCCINATE	NA	2	0	2896	50	1	1	0
FRUCTOSE	NA	2	0	2896	50	1	1	0
FULVESTRANT	NA	22	0	2896	50	1	1	0
FUMARIC ACID	NA	1	0	2896	50	1	1	0
FURAZOLIDONE	NA	2	0	2896	50	1	1	0
FUROSEMIDE	NA	11	0	2896	50	1	1	0
FUTIBATINIB	NA	6	0	2896	50	1	1	0
GABAPENTIN	NA	38	0	2896	50	1	1	0
GABAPENTIN ENACARBIL	NA	27	0	2896	50	1	1	0
GADOBENATE DIMEGLUMINE	NA	1	0	2896	50	1	1	0
GADOFOSVESET TRISODIUM	NA	1	0	2896	50	1	1	0
GALANTAMINE	NA	8	0	2896	50	1	1	0
GALCANEZUMAB	NA	3	0	2896	50	1	1	0
GALLAMINE TRIETHIODIDE	NA	9	0	2896	50	1	1	0
GALLIUM NITRATE	NA	7	0	2896	50	1	1	0
GALSULFASE	NA	2	0	2896	50	1	1	0
GAMMA-AMINOBUTYRIC ACID	NA	1	0	2896	50	1	1	0
GANAXOLONE	NA	17	0	2896	50	1	1	0
GANCICLOVIR	NA	8	0	2896	50	1	1	0
GANIRELIX ACETATE	NA	1	0	2896	50	1	1	0
GATIFLOXACIN ANHYDROUS	NA	7	0	2896	50	1	1	0
GEFITINIB	NA	61	0	2896	50	1	1	0
GEMCITABINE	NA	91	0	2896	50	1	1	0
GEMFIBROZIL	NA	10	0	2896	50	1	1	0
GEMIFLOXACIN MESYLATE	NA	1	0	2896	50	1	1	0
GEMTUZUMAB OZOGAMICIN	NA	9	0	2896	50	1	1	0
GENISTEIN	NA	52	0	2896	50	1	1	0
GENTAMICIN	NA	23	0	2896	50	1	1	0
GENTAMICIN SULFATE	NA	2	0	2896	50	1	1	0
GENTIAN VIOLET CATION	NA	19	0	2896	50	1	1	0
GERANIOL	NA	1	0	2896	50	1	1	0
GESTODENE	NA	2	0	2896	50	1	1	0
GILTERITINIB	NA	11	0	2896	50	1	1	0
GILTERITINIB FUMARATE	NA	2	0	2896	50	1	1	0
GINGER ALLERGENIC EXTRACT	NA	2	0	2896	50	1	1	0
GINKGO BILOBA EXTRACT	NA	5	0	2896	50	1	1	0
GIVOSIRAN	NA	3	0	2896	50	1	1	0
GLAFENINE	NA	7	0	2896	50	1	1	0
GLASDEGIB	NA	3	0	2896	50	1	1	0
GLASDEGIB MALEATE	NA	1	0	2896	50	1	1	0
GLATIRAMER	NA	7	0	2896	50	1	1	0
GLECAPREVIR	NA	1	0	2896	50	1	1	0
GLICLAZIDE	NA	5	0	2896	50	1	1	0
GLIMEPIRIDE	NA	8	0	2896	50	1	1	0
GLIPIZIDE	NA	9	0	2896	50	1	1	0
GLUCAGON (RDNA)	NA	9	0	2896	50	1	1	0
GLUCAGON HYDROCHLORIDE	NA	1	0	2896	50	1	1	0
GLUCARPIDASE	NA	1	0	2896	50	1	1	0
GLUCOSAMINE	NA	1	0	2896	50	1	1	0
GLUTAMIC ACID	NA	2	0	2896	50	1	1	0
GLUTAMIC ACID HYDROCHLORIDE	NA	2	0	2896	50	1	1	0
GLUTAMINE	NA	6	0	2896	50	1	1	0
GLUTARAL	NA	2	0	2896	50	1	1	0
GLUTETHIMIDE	NA	17	0	2896	50	1	1	0
GLYBURIDE	NA	25	0	2896	50	1	1	0
GLYCINE	NA	6	0	2896	50	1	1	0
GLYCOPYRRONIUM	NA	3	0	2896	50	1	1	0
GLYCYRRHETINIC ACID	NA	4	0	2896	50	1	1	0
GLYCYRRHIZIC ACID	NA	2	0	2896	50	1	1	0
GOLIMUMAB	NA	1	0	2896	50	1	1	0
GOLODIRSEN	NA	1	0	2896	50	1	1	0
GONADORELIN	NA	2	0	2896	50	1	1	0
GONADORELIN ACETATE	NA	1	0	2896	50	1	1	0
GONADORELIN HYDROCHLORIDE	NA	1	0	2896	50	1	1	0
GONADOTROPIN, CHORIONIC	NA	2	0	2896	50	1	1	0
GOSERELIN ACETATE	NA	8	0	2896	50	1	1	0
GRAMICIDIN	NA	1	0	2896	50	1	1	0
GRANISETRON	NA	11	0	2896	50	1	1	0
GRANISETRON HYDROCHLORIDE	NA	1	0	2896	50	1	1	0
GRAPEFRUIT JUICE	NA	1	0	2896	50	1	1	0
GRAZOPREVIR	NA	2	0	2896	50	1	1	0
GREEN TEA LEAF EXTRACT	NA	3	0	2896	50	1	1	0
GREPAFLOXACIN HYDROCHLORIDE	NA	1	0	2896	50	1	1	0
GRISEOFULVIN	NA	4	0	2896	50	1	1	0
GUAIACOL	NA	1	0	2896	50	1	1	0
GUAIFENESIN	NA	4	0	2896	50	1	1	0
GUANABENZ	NA	2	0	2896	50	1	1	0
GUANABENZ ACETATE	NA	4	0	2896	50	1	1	0
GUANADREL SULFATE	NA	2	0	2896	50	1	1	0
GUANETHIDINE	NA	1	0	2896	50	1	1	0
GUANETHIDINE MONOSULFATE	NA	1	0	2896	50	1	1	0
GUANFACINE HYDROCHLORIDE	NA	8	0	2896	50	1	1	0
GUANIDINE	NA	1	0	2896	50	1	1	0
GUANIDINE HYDROCHLORIDE	NA	41	0	2896	50	1	1	0
GUSELKUMAB	NA	2	0	2896	50	1	1	0
HALAZEPAM	NA	20	0	2896	50	1	1	0
HALCINONIDE	NA	3	0	2896	50	1	1	0
HALOBETASOL	NA	3	0	2896	50	1	1	0
HALOFANTRINE HYDROCHLORIDE	NA	3	0	2896	50	1	1	0
HALOPERIDOL DECANOATE	NA	62	0	2896	50	1	1	0
HALOPERIDOL LACTATE	NA	4	0	2896	50	1	1	0
HALOPROGIN	NA	4	0	2896	50	1	1	0
HALOTHANE	NA	28	0	2896	50	1	1	0
HEAVY MINERAL OIL	NA	1	0	2896	50	1	1	0
HEPARIN CALCIUM	NA	2	0	2896	50	1	1	0
HEPTANE	NA	1	0	2896	50	1	1	0
HESPERETIN	NA	9	0	2896	50	1	1	0
HESPERIDIN	NA	5	0	2896	50	1	1	0
HEXACHLOROPHENE	NA	40	0	2896	50	1	1	0
HEXAFLUORENIUM BROMIDE	NA	1	0	2896	50	1	1	0
HEXOBARBITAL	NA	10	0	2896	50	1	1	0
HEXOCYCLIUM METHYLSULFATE	NA	2	0	2896	50	1	1	0
HEXYLCAINE	NA	2	0	2896	50	1	1	0
HEXYLCAINE HYDROCHLORIDE	NA	10	0	2896	50	1	1	0
HEXYLRESORCINOL	NA	4	0	2896	50	1	1	0
HISTAMINE	NA	7	0	2896	50	1	1	0
HISTAMINE PHOSPHATE	NA	2	0	2896	50	1	1	0
HISTIDINE	NA	1	0	2896	50	1	1	0
HISTRELIN ACETATE	NA	2	0	2896	50	1	1	0
HOMATROPINE HYDROBROMIDE	NA	1	0	2896	50	1	1	0
HUMAN C1-ESTERASE INHIBITOR	NA	4	0	2896	50	1	1	0
HUMAN CALCITONIN	NA	1	0	2896	50	1	1	0
HUMAN CHORIONIC GONADOTROPIN	NA	19	0	2896	50	1	1	0
HYALURONIC ACID	NA	3	0	2896	50	1	1	0
HYDRALAZINE	NA	20	0	2896	50	1	1	0
HYDROCHLOROTHIAZIDE	NA	40	0	2896	50	1	1	0
HYDROCODONE	NA	7	0	2896	50	1	1	0
HYDROCODONE BITARTRATE	NA	3	0	2896	50	1	1	0
HYDROCODONE POLISTIREX	NA	3	0	2896	50	1	1	0
HYDROCORTAMATE	NA	2	0	2896	50	1	1	0
HYDROCORTAMATE HYDROCHLORIDE	NA	1	0	2896	50	1	1	0
HYDROCORTISONE ACETATE	NA	2	0	2896	50	1	1	0
HYDROCORTISONE BUTYRATE	NA	37	0	2896	50	1	1	0
HYDROCORTISONE CYPIONATE	NA	1	0	2896	50	1	1	0
HYDROCORTISONE PROBUTATE	NA	2	0	2896	50	1	1	0
HYDROCORTISONE SODIUM PHOSPHATE	NA	2	0	2896	50	1	1	0
HYDROCORTISONE SODIUM SUCCINATE	NA	3	0	2896	50	1	1	0
HYDROCORTISONE VALERATE	NA	3	0	2896	50	1	1	0
HYDROFLUMETHIAZIDE	NA	3	0	2896	50	1	1	0
HYDROGEN PEROXIDE	NA	20	0	2896	50	1	1	0
HYDROMORPHONE HYDROCHLORIDE	NA	7	0	2896	50	1	1	0
HYDROQUINONE	NA	17	0	2896	50	1	1	0
HYDROXOCOBALAMIN	NA	2	0	2896	50	1	1	0
HYDROXYAMPHETAMINE HYDROBROMIDE	NA	10	0	2896	50	1	1	0
HYDROXYCHLOROQUINE	NA	14	0	2896	50	1	1	0
HYDROXYCHLOROQUINE SULFATE	NA	2	0	2896	50	1	1	0
HYDROXYPROGESTERONE CAPROATE (USP)	NA	4	0	2896	50	1	1	0
HYDROXYSTILBAMIDINE ISETHIONATE	NA	5	0	2896	50	1	1	0
HYDROXYTYROSOL	NA	2	0	2896	50	1	1	0
HYDROXYUREA	NA	17	0	2896	50	1	1	0
HYDROXYZINE	NA	8	0	2896	50	1	1	0
HYDROXYZINE HYDROCHLORIDE	NA	2	0	2896	50	1	1	0
HYDROXYZINE PAMOATE	NA	10	0	2896	50	1	1	0
HYOSCYAMINE	NA	1	0	2896	50	1	1	0
HYPOXIS HEMEROCALLIDEA ROOT EXTRACT	NA	2	0	2896	50	1	1	0
IBALIZUMAB	NA	1	0	2896	50	1	1	0
IBANDRONATE	NA	2	0	2896	50	1	1	0
IBANDRONATE SODIUM	NA	1	0	2896	50	1	1	0
IBRITUMOMAB TIUXETAN	NA	1	0	2896	50	1	1	0
IBRUTINIB	NA	17	0	2896	50	1	1	0
IBUFENAC	NA	3	0	2896	50	1	1	0
IBUPROFEN LYSINE	NA	2	0	2896	50	1	1	0
IBUPROFEN, SODIUM SALT	NA	35	0	2896	50	1	1	0
IBUTAMOREN	NA	1	0	2896	50	1	1	0
IBUTAMOREN MESYLATE	NA	1	0	2896	50	1	1	0
IBUTILIDE	NA	6	0	2896	50	1	1	0
ICATIBANT	NA	1	0	2896	50	1	1	0
ICATIBANT ACETATE	NA	1	0	2896	50	1	1	0
IDARUBICIN	NA	44	0	2896	50	1	1	0
IDEBENONE	NA	4	0	2896	50	1	1	0
IDECABTAGENE VICLEUCEL	NA	1	0	2896	50	1	1	0
IDELALISIB	NA	5	0	2896	50	1	1	0
IDOXURIDINE	NA	1	0	2896	50	1	1	0
IDURSULFASE	NA	2	0	2896	50	1	1	0
IFOSFAMIDE	NA	11	0	2896	50	1	1	0
IGOVOMAB	NA	1	0	2896	50	1	1	0
ILOPERIDONE	NA	17	0	2896	50	1	1	0
ILOPROST	NA	4	0	2896	50	1	1	0
IMATINIB	NA	70	0	2896	50	1	1	0
IMIDAPRIL	NA	3	0	2896	50	1	1	0
IMIDOCARB DIPROPIONATE	NA	3	0	2896	50	1	1	0
IMIPENEM ANHYDROUS	NA	1	0	2896	50	1	1	0
IMIPRAMINE HYDROCHLORIDE	NA	15	0	2896	50	1	1	0
IMIPRAMINE PAMOATE	NA	2	0	2896	50	1	1	0
IMIQUIMOD	NA	3	0	2896	50	1	1	0
INAMRINONE	NA	17	0	2896	50	1	1	0
INAMRINONE LACTATE	NA	1	0	2896	50	1	1	0
INCOBOTULINUMTOXINA	NA	2	0	2896	50	1	1	0
INDACATEROL	NA	4	0	2896	50	1	1	0
INDACATEROL MALEATE	NA	1	0	2896	50	1	1	0
INDALPINE	NA	1	0	2896	50	1	1	0
INDAPAMIDE	NA	5	0	2896	50	1	1	0
INDECAINIDE	NA	1	0	2896	50	1	1	0
INDECAINIDE HYDROCHLORIDE	NA	10	0	2896	50	1	1	0
INDIGO	NA	5	0	2896	50	1	1	0
INDINAVIR	NA	11	0	2896	50	1	1	0
INDINAVIR SULFATE	NA	3	0	2896	50	1	1	0
INDOCYANINE GREEN ACID FORM	NA	9	0	2896	50	1	1	0
INDOMETHACIN	NA	35	0	2896	50	1	1	0
INDOMETHACIN SODIUM	NA	2	0	2896	50	1	1	0
INDOPROFEN	NA	12	0	2896	50	1	1	0
INEBILIZUMAB-CDON	NA	2	0	2896	50	1	1	0
INFIGRATINIB	NA	22	0	2896	50	1	1	0
INFIGRATINIB PHOSPHATE	NA	4	0	2896	50	1	1	0
INFLIXIMAB-DYYB	NA	26	0	2896	50	1	1	0
INGENOL MEBUTATE	NA	11	0	2896	50	1	1	0
INOSITOL	NA	15	0	2896	50	1	1	0
INOTERSEN	NA	1	0	2896	50	1	1	0
INOTUZUMAB	NA	1	0	2896	50	1	1	0
INOTUZUMAB OZOGAMICIN	NA	3	0	2896	50	1	1	0
INSULIN [INJECTION], BIPHASIC	NA	1	0	2896	50	1	1	0
INSULIN ASPART PROTAMINE RECOMBINANT	NA	1	0	2896	50	1	1	0
INSULIN ASPART PROTAMINE, HUMAN	NA	1	0	2896	50	1	1	0
INSULIN DEGLUDEC	NA	2	0	2896	50	1	1	0
INSULIN DETEMIR	NA	1	0	2896	50	1	1	0
INSULIN GLARGINE-YFGN	NA	1	0	2896	50	1	1	0
INSULIN GLULISINE, HUMAN	NA	1	0	2896	50	1	1	0
INSULIN LISPRO PROTAMINE RECOMBINANT	NA	1	0	2896	50	1	1	0
INSULIN LISPRO-AABC	NA	1	0	2896	50	1	1	0
INSULIN PURIFIED BEEF	NA	1	0	2896	50	1	1	0
INSULIN PURIFIED PORK	NA	1	0	2896	50	1	1	0
INSULIN SUSP ISOPHANE BEEF	NA	1	0	2896	50	1	1	0
INSULIN SUSP ISOPHANE BEEF/PORK	NA	1	0	2896	50	1	1	0
INSULIN SUSP ISOPHANE PURIFIED BEEF	NA	1	0	2896	50	1	1	0
INSULIN SUSP ISOPHANE PURIFIED PORK	NA	1	0	2896	50	1	1	0
INSULIN SUSP ISOPHANE RECOMBINANT HUMAN	NA	2	0	2896	50	1	1	0
INSULIN SUSP ISOPHANE SEMISYNTHETIC PURIFIED HUMAN	NA	1	0	2896	50	1	1	0
INSULIN SUSP PROTAMINE ZINC BEEF/PORK	NA	2	0	2896	50	1	1	0
INSULIN SUSP PROTAMINE ZINC PURIFIED BEEF	NA	1	0	2896	50	1	1	0
INSULIN SUSP PROTAMINE ZINC PURIFIED PORK	NA	1	0	2896	50	1	1	0
INSULIN ZINC SUSP BEEF	NA	1	0	2896	50	1	1	0
INSULIN ZINC SUSP EXTENDED BEEF	NA	1	0	2896	50	1	1	0
INSULIN ZINC SUSP EXTENDED PURIFIED BEEF	NA	1	0	2896	50	1	1	0
INSULIN ZINC SUSP EXTENDED RECOMBINANT HUMAN	NA	1	0	2896	50	1	1	0
INSULIN ZINC SUSP PROMPT BEEF	NA	1	0	2896	50	1	1	0
INSULIN ZINC SUSP PROMPT PURIFIED PORK	NA	1	0	2896	50	1	1	0
INSULIN ZINC SUSP PURIFIED BEEF	NA	1	0	2896	50	1	1	0
INSULIN ZINC SUSP PURIFIED BEEF/PORK	NA	1	0	2896	50	1	1	0
INSULIN ZINC SUSP PURIFIED PORK	NA	1	0	2896	50	1	1	0
INSULIN ZINC SUSP RECOMBINANT HUMAN	NA	2	0	2896	50	1	1	0
INSULIN ZINC SUSP SEMISYNTHETIC PURIFIED HUMAN	NA	1	0	2896	50	1	1	0
INSULIN ZINC, EXTENDED	NA	1	0	2896	50	1	1	0
INSULIN ZINC, PROMPT	NA	1	0	2896	50	1	1	0
INSULIN, ISOPHANE	NA	1	0	2896	50	1	1	0
INSULIN, PROTAMINE ZINC	NA	1	0	2896	50	1	1	0
INSULIN, REGULAR, HUMAN	NA	52	0	2896	50	1	1	0
INSULIN, REGULAR, PORK	NA	1	0	2896	50	1	1	0
INTERFERON ALFA	NA	2	0	2896	50	1	1	0
INTERFERON ALFA-2A	NA	12	0	2896	50	1	1	0
INTERFERON ALFA-2B	NA	14	0	2896	50	1	1	0
INTERFERON ALFA-N3	NA	3	0	2896	50	1	1	0
INTERFERON ALFACON-1	NA	2	0	2896	50	1	1	0
INTERFERON BETA	NA	4	0	2896	50	1	1	0
INTERFERON BETA-1A	NA	15	0	2896	50	1	1	0
INTERFERON BETA-1B	NA	10	0	2896	50	1	1	0
INTERFERON GAMMA-1B	NA	2	0	2896	50	1	1	0
INTERLEUKIN-11	NA	10	0	2896	50	1	1	0
INULIN	NA	1	0	2896	50	1	1	0
IOBENGUANE I-123	NA	1	0	2896	50	1	1	0
IODINE	NA	1	0	2896	50	1	1	0
IODINE I-131	NA	1	0	2896	50	1	1	0
IODINE-131-TOSITUMOMAB	NA	1	0	2896	50	1	1	0
IODOQUINOL	NA	9	0	2896	50	1	1	0
IOFLUPANE I-123	NA	1	0	2896	50	1	1	0
IOPAMIDOL	NA	1	0	2896	50	1	1	0
IPILIMUMAB	NA	12	0	2896	50	1	1	0
IPRATROPIUM CATION	NA	7	0	2896	50	1	1	0
IPRONIAZID	NA	7	0	2896	50	1	1	0
IRBESARTAN	NA	6	0	2896	50	1	1	0
IRINOTECAN HYDROCHLORIDE	NA	59	0	2896	50	1	1	0
IRON CARBONYL	NA	1	0	2896	50	1	1	0
ISATUXIMAB	NA	1	0	2896	50	1	1	0
ISAVUCONAZONIUM SULFATE	NA	1	0	2896	50	1	1	0
ISOCARBOXAZID	NA	3	0	2896	50	1	1	0
ISOETHARINE	NA	4	0	2896	50	1	1	0
ISOETHARINE HYDROCHLORIDE	NA	1	0	2896	50	1	1	0
ISOETHARINE MESYLATE	NA	4	0	2896	50	1	1	0
ISOFLURANE	NA	30	0	2896	50	1	1	0
ISOFLUROPHATE	NA	2	0	2896	50	1	1	0
ISONIAZID	NA	10	0	2896	50	1	1	0
ISOPROPAMIDE IODIDE	NA	4	0	2896	50	1	1	0
ISOPROPYL ALCOHOL	NA	3	0	2896	50	1	1	0
ISOPROPYL PALMITATE	NA	1	0	2896	50	1	1	0
ISOPROTERENOL	NA	29	0	2896	50	1	1	0
ISOPROTERENOL SULFATE	NA	3	0	2896	50	1	1	0
ISOSORBIDE DINITRATE	NA	11	0	2896	50	1	1	0
ISOSORBIDE MONONITRATE	NA	10	0	2896	50	1	1	0
ISOTRETINOIN	NA	16	0	2896	50	1	1	0
ISOXICAM	NA	2	0	2896	50	1	1	0
ISOXSUPRINE	NA	2	0	2896	50	1	1	0
ISOXSUPRINE HYDROCHLORIDE	NA	4	0	2896	50	1	1	0
ISPAGHULA HUSK	NA	3	0	2896	50	1	1	0
ISRADIPINE	NA	10	0	2896	50	1	1	0
ISTRADEFYLLINE	NA	1	0	2896	50	1	1	0
ITRACONAZOLE	NA	8	0	2896	50	1	1	0
IVABRADINE	NA	3	0	2896	50	1	1	0
IVABRADINE HYDROCHLORIDE	NA	1	0	2896	50	1	1	0
IVACAFTOR	NA	2	0	2896	50	1	1	0
IVERMECTIN	NA	1	0	2896	50	1	1	0
IVOSIDENIB	NA	2	0	2896	50	1	1	0
IXABEPILONE	NA	21	0	2896	50	1	1	0
IXAZOMIB	NA	41	0	2896	50	1	1	0
IXAZOMIB CITRATE	NA	39	0	2896	50	1	1	0
IXEKIZUMAB	NA	1	0	2896	50	1	1	0
KANAMYCIN A	NA	2	0	2896	50	1	1	0
KANAMYCIN SULFATE	NA	2	0	2896	50	1	1	0
KETAMINE HYDROCHLORIDE	NA	8	0	2896	50	1	1	0
KETOCONAZOLE	NA	19	0	2896	50	1	1	0
KETOPROFEN	NA	4	0	2896	50	1	1	0
KETOROLAC TROMETHAMINE	NA	5	0	2896	50	1	1	0
KETOTIFEN FUMARATE	NA	3	0	2896	50	1	1	0
KOJIC ACID	NA	2	0	2896	50	1	1	0
LABETALOL	NA	14	0	2896	50	1	1	0
LABETALOL HYDROCHLORIDE	NA	10	0	2896	50	1	1	0
LACIDIPINE	NA	4	0	2896	50	1	1	0
LACOSAMIDE	NA	12	0	2896	50	1	1	0
LACTOSE	NA	4	0	2896	50	1	1	0
LACTULOSE	NA	4	0	2896	50	1	1	0
LAMIVUDINE	NA	24	0	2896	50	1	1	0
LAMOTRIGINE	NA	21	0	2896	50	1	1	0
LANADELUMAB-FLYO	NA	1	0	2896	50	1	1	0
LANATOSIDE C	NA	15	0	2896	50	1	1	0
LANREOTIDE ACETATE	NA	4	0	2896	50	1	1	0
LANSOPRAZOLE	NA	28	0	2896	50	1	1	0
LAPATINIB	NA	26	0	2896	50	1	1	0
LAROPIPRANT	NA	7	0	2896	50	1	1	0
LAROTRECTINIB	NA	3	0	2896	50	1	1	0
LAROTRECTINIB SULFATE	NA	3	0	2896	50	1	1	0
LASOFOXIFENE	NA	2	0	2896	50	1	1	0
LATANOPROST	NA	1	0	2896	50	1	1	0
LATANOPROSTENE BUNOD	NA	1	0	2896	50	1	1	0
LAUROCAPRAM	NA	1	0	2896	50	1	1	0
LECANEMAB	NA	1	0	2896	50	1	1	0
LEDIPASVIR	NA	2	0	2896	50	1	1	0
LEFAMULIN ACETATE	NA	2	0	2896	50	1	1	0
LEFLUNOMIDE	NA	13	0	2896	50	1	1	0
LEMBOREXANT	NA	2	0	2896	50	1	1	0
LENALIDOMIDE	NA	13	0	2896	50	1	1	0
LENIOLISIB	NA	1	0	2896	50	1	1	0
LENOGRASTIM	NA	9	0	2896	50	1	1	0
LENVATINIB	NA	12	0	2896	50	1	1	0
LENVATINIB MESYLATE	NA	3	0	2896	50	1	1	0
LERCANIDIPINE	NA	4	0	2896	50	1	1	0
LERCANIDIPINE HYDROCHLORIDE	NA	5	0	2896	50	1	1	0
LESINURAD	NA	2	0	2896	50	1	1	0
LETERMOVIR	NA	2	0	2896	50	1	1	0
LETROZOLE	NA	19	0	2896	50	1	1	0
LEUCINE	NA	6	0	2896	50	1	1	0
LEUCOVORIN CALCIUM	NA	31	0	2896	50	1	1	0
LEUPROLIDE ACETATE	NA	10	0	2896	50	1	1	0
LEUPROLIDE MESYLATE	NA	1	0	2896	50	1	1	0
LEVALBUTEROL	NA	2	0	2896	50	1	1	0
LEVALBUTEROL TARTRATE	NA	1	0	2896	50	1	1	0
LEVALLORPHAN	NA	2	0	2896	50	1	1	0
LEVALLORPHAN TARTRATE	NA	2	0	2896	50	1	1	0
LEVAMISOLE	NA	4	0	2896	50	1	1	0
LEVAMLODIPINE MALEATE	NA	4	0	2896	50	1	1	0
LEVETIRACETAM	NA	7	0	2896	50	1	1	0
LEVOBETAXOLOL HYDROCHLORIDE	NA	1	0	2896	50	1	1	0
LEVOBUNOLOL	NA	2	0	2896	50	1	1	0
LEVOBUPIVACAINE HYDROCHLORIDE	NA	1	0	2896	50	1	1	0
LEVOCABASTINE	NA	1	0	2896	50	1	1	0
LEVOCABASTINE HYDROCHLORIDE	NA	1	0	2896	50	1	1	0
LEVOCETIRIZINE	NA	1	0	2896	50	1	1	0
LEVODOPA	NA	34	0	2896	50	1	1	0
LEVOFLOXACIN ANHYDROUS	NA	6	0	2896	50	1	1	0
LEVOKETOCONAZOLE	NA	4	0	2896	50	1	1	0
LEVOLEUCOVORIN	NA	1	0	2896	50	1	1	0
LEVOMETHADYL	NA	3	0	2896	50	1	1	0
LEVOMETHADYL ACETATE HYDROCHLORIDE	NA	1	0	2896	50	1	1	0
LEVOMILNACIPRAN	NA	2	0	2896	50	1	1	0
LEVOMILNACIPRAN HYDROCHLORIDE	NA	2	0	2896	50	1	1	0
LEVONORDEFRIN	NA	11	0	2896	50	1	1	0
LEVONORGESTREL	NA	4	0	2896	50	1	1	0
LEVORPHANOL	NA	1	0	2896	50	1	1	0
LEVORPHANOL TARTRATE	NA	1	0	2896	50	1	1	0
LEVOSIMENDAN	NA	7	0	2896	50	1	1	0
LEVOTHYROXINE	NA	9	0	2896	50	1	1	0
LH (MENOTROPINS)	NA	1	0	2896	50	1	1	0
LIDOCAINE	NA	16	0	2896	50	1	1	0
LIDOCAINE HYDROCHLORIDE	NA	10	0	2896	50	1	1	0
LIFITEGRAST	NA	3	0	2896	50	1	1	0
LINACLOTIDE	NA	1	0	2896	50	1	1	0
LINAGLIPTIN	NA	2	0	2896	50	1	1	0
LINCOMYCIN	NA	2	0	2896	50	1	1	0
LINCOMYCIN HYDROCHLORIDE	NA	2	0	2896	50	1	1	0
LINEZOLID	NA	7	0	2896	50	1	1	0
LINOLEIC ACID	NA	6	0	2896	50	1	1	0
LINOLENIC ACID	NA	19	0	2896	50	1	1	0
LINZAGOLIX	NA	1	0	2896	50	1	1	0
LIOTHYRONINE	NA	32	0	2896	50	1	1	0
LIOTHYRONINE SODIUM	NA	10	0	2896	50	1	1	0
LIPEGFILGRASTIM	NA	1	0	2896	50	1	1	0
LIRAGLUTIDE	NA	1	0	2896	50	1	1	0
LISDEXAMFETAMINE DIMESYLATE	NA	6	0	2896	50	1	1	0
LISINOPRIL ANHYDROUS	NA	7	0	2896	50	1	1	0
LISOCABTAGENE MARALEUCEL	NA	1	0	2896	50	1	1	0
LITHIUM	NA	41	0	2896	50	1	1	0
LITHIUM CARBONATE	NA	3	0	2896	50	1	1	0
LITHIUM CITRATE	NA	3	0	2896	50	1	1	0
LIXISENATIDE	NA	1	0	2896	50	1	1	0
LOFEXIDINE	NA	4	0	2896	50	1	1	0
LOFEXIDINE HYDROCHLORIDE	NA	3	0	2896	50	1	1	0
LOMITAPIDE MESYLATE	NA	5	0	2896	50	1	1	0
LOMUSTINE	NA	4	0	2896	50	1	1	0
LONAFARNIB	NA	6	0	2896	50	1	1	0
LONAPEGSOMATROPIN	NA	1	0	2896	50	1	1	0
LONCASTUXIMAB TESIRINE	NA	1	0	2896	50	1	1	0
LOPERAMIDE	NA	11	0	2896	50	1	1	0
LOPINAVIR	NA	5	0	2896	50	1	1	0
LORACARBEF	NA	1	0	2896	50	1	1	0
LORATADINE	NA	16	0	2896	50	1	1	0
LORAZEPAM	NA	23	0	2896	50	1	1	0
LORCASERIN HYDROCHLORIDE	NA	1	0	2896	50	1	1	0
LORLATINIB	NA	10	0	2896	50	1	1	0
LORNOXICAM	NA	5	0	2896	50	1	1	0
LOSARTAN POTASSIUM	NA	10	0	2896	50	1	1	0
LOTEPREDNOL	NA	4	0	2896	50	1	1	0
LOVASTATIN	NA	43	0	2896	50	1	1	0
LOXAPINE	NA	6	0	2896	50	1	1	0
LOXAPINE HYDROCHLORIDE	NA	5	0	2896	50	1	1	0
LOXAPINE SUCCINATE	NA	6	0	2896	50	1	1	0
LUBIPROSTONE	NA	1	0	2896	50	1	1	0
LUFENURON	NA	2	0	2896	50	1	1	0
LULICONAZOLE	NA	1	0	2896	50	1	1	0
LUMACAFTOR	NA	1	0	2896	50	1	1	0
LUMASIRAN	NA	1	0	2896	50	1	1	0
LUMATEPERONE	NA	4	0	2896	50	1	1	0
LUMEFANTRINE	NA	4	0	2896	50	1	1	0
LUMIRACOXIB	NA	2	0	2896	50	1	1	0
LURASIDONE HYDROCHLORIDE	NA	5	0	2896	50	1	1	0
LUSPATERCEPT-AAMT	NA	4	0	2896	50	1	1	0
LUSUTROMBOPAG	NA	6	0	2896	50	1	1	0
LUTEIN	NA	2	0	2896	50	1	1	0
LUTEINIZING HORMONE	NA	1	0	2896	50	1	1	0
LUTETIUM DOTATATE LU-177	NA	5	0	2896	50	1	1	0
LUTETIUM LU 177 DOTATATE	NA	5	0	2896	50	1	1	0
LUTETIUM LU 177 VIPIVOTIDE TETRAXETAN	NA	1	0	2896	50	1	1	0
LUTROPIN ALFA	NA	1	0	2896	50	1	1	0
LYCOPENE	NA	8	0	2896	50	1	1	0
LYMPHOCYTE IMMUNE GLOBULIN, ANTI-THYMOCYTE GLOBULIN	NA	10	0	2896	50	1	1	0
LYPRESSIN	NA	3	0	2896	50	1	1	0
LYSINE	NA	1	0	2896	50	1	1	0
LYSOSOMAL ALPHA-GLUCOSIDASE	NA	3	0	2896	50	1	1	0
MACIMORELIN	NA	2	0	2896	50	1	1	0
MACIMORELIN ACETATE	NA	1	0	2896	50	1	1	0
MACITENTAN	NA	2	0	2896	50	1	1	0
MAFENIDE	NA	4	0	2896	50	1	1	0
MAFTIVIMAB	NA	1	0	2896	50	1	1	0
MAGNESIUM CHLORIDE ANHYDROUS	NA	1	0	2896	50	1	1	0
MAGNESIUM OXYBATE	NA	2	0	2896	50	1	1	0
MAGNESIUM SULFATE ANHYDROUS	NA	4	0	2896	50	1	1	0
MALATHION	NA	6	0	2896	50	1	1	0
MALEIC ACID	NA	2	0	2896	50	1	1	0
MALTOL	NA	2	0	2896	50	1	1	0
MALTOSE	NA	2	0	2896	50	1	1	0
MANNITOL	NA	6	0	2896	50	1	1	0
MAPROTILINE	NA	11	0	2896	50	1	1	0
MAPROTILINE HYDROCHLORIDE	NA	7	0	2896	50	1	1	0
MARALIXIBAT	NA	1	0	2896	50	1	1	0
MARALIXIBAT CHLORIDE	NA	1	0	2896	50	1	1	0
MARAVIROC	NA	2	0	2896	50	1	1	0
MARGETUXIMAB-CMKB	NA	5	0	2896	50	1	1	0
MASITINIB	NA	14	0	2896	50	1	1	0
MASOPROCOL	NA	46	0	2896	50	1	1	0
MAVACAMTEN	NA	8	0	2896	50	1	1	0
MAZINDOL	NA	3	0	2896	50	1	1	0
MEBANAZINE	NA	2	0	2896	50	1	1	0
MEBENDAZOLE	NA	5	0	2896	50	1	1	0
MEBUTAMATE	NA	1	0	2896	50	1	1	0
MECAMYLAMINE	NA	6	0	2896	50	1	1	0
MECAMYLAMINE HYDROCHLORIDE	NA	2	0	2896	50	1	1	0
MECASERMIN	NA	3	0	2896	50	1	1	0
MECASERMIN RINFABATE	NA	1	0	2896	50	1	1	0
MECHLORETHAMINE	NA	11	0	2896	50	1	1	0
MECHLORETHAMINE HYDROCHLORIDE	NA	6	0	2896	50	1	1	0
MECLIZINE	NA	6	0	2896	50	1	1	0
MECLIZINE HYDROCHLORIDE	NA	1	0	2896	50	1	1	0
MECLOCYCLINE SULFOSALICYLATE	NA	2	0	2896	50	1	1	0
MECLOFENAMATE	NA	4	0	2896	50	1	1	0
MECLOFENAMATE SODIUM	NA	7	0	2896	50	1	1	0
MEDRONIC ACID	NA	4	0	2896	50	1	1	0
MEDROXYPROGESTERONE	NA	7	0	2896	50	1	1	0
MEDROXYPROGESTERONE ACETATE	NA	9	0	2896	50	1	1	0
MEDRYSONE	NA	4	0	2896	50	1	1	0
MEFENAMIC ACID	NA	10	0	2896	50	1	1	0
MEFLOQUINE	NA	1	0	2896	50	1	1	0
MEFLOQUINE HYDROCHLORIDE	NA	2	0	2896	50	1	1	0
MEGESTROL ACETATE	NA	9	0	2896	50	1	1	0
MELATONIN	NA	26	0	2896	50	1	1	0
MELENGESTROL ACETATE	NA	3	0	2896	50	1	1	0
MELEVODOPA	NA	7	0	2896	50	1	1	0
MELOXICAM	NA	4	0	2896	50	1	1	0
MELPHALAN	NA	21	0	2896	50	1	1	0
MEMANTINE HYDROCHLORIDE	NA	9	0	2896	50	1	1	0
MENATETRENONE	NA	1	0	2896	50	1	1	0
MENINGOCOCCAL GROUP B VACCINE	NA	1	0	2896	50	1	1	0
MEPAZINE ACETATE	NA	3	0	2896	50	1	1	0
MEPENZOLATE	NA	3	0	2896	50	1	1	0
MEPENZOLATE BROMIDE	NA	2	0	2896	50	1	1	0
MEPERIDINE HYDROCHLORIDE	NA	5	0	2896	50	1	1	0
MEPHENTERMINE	NA	2	0	2896	50	1	1	0
MEPHENTERMINE SULFATE	NA	9	0	2896	50	1	1	0
MEPHENYTOIN	NA	12	0	2896	50	1	1	0
MEPHOBARBITAL	NA	12	0	2896	50	1	1	0
MEPIVACAINE HYDROCHLORIDE	NA	17	0	2896	50	1	1	0
MEPOLIZUMAB	NA	1	0	2896	50	1	1	0
MEPREDNISONE	NA	2	0	2896	50	1	1	0
MEPROBAMATE	NA	18	0	2896	50	1	1	0
MEPTAZINOL	NA	2	0	2896	50	1	1	0
MEQUINOL	NA	1	0	2896	50	1	1	0
MEQUITAZINE	NA	1	0	2896	50	1	1	0
MERCAPTOPURINE	NA	35	0	2896	50	1	1	0
MERETHOXYLLINE PROCAINE	NA	10	0	2896	50	1	1	0
MEROPENEM ANHYDROUS	NA	1	0	2896	50	1	1	0
MERSALYL	NA	2	0	2896	50	1	1	0
MESALAMINE	NA	20	0	2896	50	1	1	0
MESORIDAZINE	NA	4	0	2896	50	1	1	0
MESORIDAZINE BESYLATE	NA	2	0	2896	50	1	1	0
MESTRANOL	NA	9	0	2896	50	1	1	0
METACRESOL	NA	1	0	2896	50	1	1	0
METAMIZOLE SODIUM	NA	8	0	2896	50	1	1	0
METAPROTERENOL	NA	1	0	2896	50	1	1	0
METAPROTERENOL SULFATE	NA	1	0	2896	50	1	1	0
METARAMINOL	NA	7	0	2896	50	1	1	0
METARAMINOL BITARTRATE	NA	3	0	2896	50	1	1	0
METFORMIN	NA	35	0	2896	50	1	1	0
METFORMIN HYDROCHLORIDE	NA	56	0	2896	50	1	1	0
METHACHOLINE	NA	1	0	2896	50	1	1	0
METHACHOLINE CHLORIDE	NA	6	0	2896	50	1	1	0
METHACYCLINE HYDROCHLORIDE	NA	14	0	2896	50	1	1	0
METHADONE HYDROCHLORIDE	NA	26	0	2896	50	1	1	0
METHADYL ACETATE	NA	2	0	2896	50	1	1	0
METHAMPHETAMINE	NA	24	0	2896	50	1	1	0
METHANDROSTENOLONE	NA	1	0	2896	50	1	1	0
METHANTHELINE	NA	3	0	2896	50	1	1	0
METHANTHELINE BROMIDE	NA	1	0	2896	50	1	1	0
METHAPYRILENE FUMARATE	NA	1	0	2896	50	1	1	0
METHAPYRILENE HYDROCHLORIDE	NA	2	0	2896	50	1	1	0
METHAQUALONE	NA	16	0	2896	50	1	1	0
METHAQUALONE HYDROCHLORIDE	NA	16	0	2896	50	1	1	0
METHARBITAL	NA	20	0	2896	50	1	1	0
METHAZOLAMIDE	NA	7	0	2896	50	1	1	0
METHDILAZINE	NA	1	0	2896	50	1	1	0
METHDILAZINE HYDROCHLORIDE	NA	1	0	2896	50	1	1	0
METHIMAZOLE	NA	17	0	2896	50	1	1	0
METHIONINE	NA	5	0	2896	50	1	1	0
METHIXENE	NA	5	0	2896	50	1	1	0
METHIXENE HYDROCHLORIDE	NA	4	0	2896	50	1	1	0
METHOCARBAMOL	NA	5	0	2896	50	1	1	0
METHOHEXITAL SODIUM	NA	16	0	2896	50	1	1	0
METHOTREXATE	NA	98	0	2896	50	1	1	0
METHOTREXATE SODIUM	NA	1	0	2896	50	1	1	0
METHOTRIMEPRAZINE	NA	14	0	2896	50	1	1	0
METHOXAMINE	NA	3	0	2896	50	1	1	0
METHOXAMINE HYDROCHLORIDE	NA	3	0	2896	50	1	1	0
METHOXSALEN	NA	8	0	2896	50	1	1	0
METHOXY POLYETHYLENE GLYCOL-EPOETIN BETA	NA	1	0	2896	50	1	1	0
METHOXYFLURANE	NA	22	0	2896	50	1	1	0
METHSCOPOLAMINE	NA	3	0	2896	50	1	1	0
METHSCOPOLAMINE BROMIDE	NA	2	0	2896	50	1	1	0
METHSUXIMIDE	NA	3	0	2896	50	1	1	0
METHYCLOTHIAZIDE	NA	3	0	2896	50	1	1	0
METHYL AMINOLEVULINATE HYDROCHLORIDE	NA	1	0	2896	50	1	1	0
METHYL ANTHRANILATE	NA	1	0	2896	50	1	1	0
METHYL ISOBUTYL KETONE	NA	1	0	2896	50	1	1	0
METHYLCELLULOSE	NA	2	0	2896	50	1	1	0
METHYLDOPA ANHYDROUS	NA	29	0	2896	50	1	1	0
METHYLDOPATE HYDROCHLORIDE	NA	3	0	2896	50	1	1	0
METHYLENE BLUE ANHYDROUS	NA	37	0	2896	50	1	1	0
METHYLERGONOVINE	NA	6	0	2896	50	1	1	0
METHYLERGONOVINE MALEATE	NA	3	0	2896	50	1	1	0
METHYLEUGENOL	NA	1	0	2896	50	1	1	0
METHYLHOMATROPINE	NA	9	0	2896	50	1	1	0
METHYLNALTREXONE	NA	3	0	2896	50	1	1	0
METHYLPARABEN	NA	1	0	2896	50	1	1	0
METHYLPHENIDATE HYDROCHLORIDE	NA	46	0	2896	50	1	1	0
METHYLPREDNISOLONE	NA	15	0	2896	50	1	1	0
METHYLPREDNISOLONE ACETATE	NA	1	0	2896	50	1	1	0
METHYLPREDNISOLONE SODIUM SUCCINATE	NA	2	0	2896	50	1	1	0
METHYLTESTOSTERONE	NA	5	0	2896	50	1	1	0
METHYPRYLON	NA	16	0	2896	50	1	1	0
METHYSERGIDE	NA	10	0	2896	50	1	1	0
METHYSERGIDE MALEATE	NA	6	0	2896	50	1	1	0
METIPRANOLOL	NA	3	0	2896	50	1	1	0
METIPRANOLOL HYDROCHLORIDE	NA	2	0	2896	50	1	1	0
METOCLOPRAMIDE HYDROCHLORIDE	NA	14	0	2896	50	1	1	0
METOCURINE	NA	1	0	2896	50	1	1	0
METOCURINE IODIDE	NA	6	0	2896	50	1	1	0
METOLAZONE	NA	3	0	2896	50	1	1	0
METOPROLOL	NA	11	0	2896	50	1	1	0
METOPROLOL FUMARATE	NA	1	0	2896	50	1	1	0
METOPROLOL SUCCINATE	NA	2	0	2896	50	1	1	0
METOPROLOL TARTRATE	NA	2	0	2896	50	1	1	0
METRELEPTIN	NA	2	0	2896	50	1	1	0
METRONIDAZOLE	NA	4	0	2896	50	1	1	0
METYRAPONE	NA	3	0	2896	50	1	1	0
METYROSINE	NA	12	0	2896	50	1	1	0
MEXILETINE	NA	3	0	2896	50	1	1	0
MEXILETINE HYDROCHLORIDE	NA	10	0	2896	50	1	1	0
MIBEFRADIL DIHYDROCHLORIDE	NA	7	0	2896	50	1	1	0
MICAFUNGIN	NA	1	0	2896	50	1	1	0
MICONAZOLE NITRATE	NA	14	0	2896	50	1	1	0
MIDAZOLAM HYDROCHLORIDE	NA	36	0	2896	50	1	1	0
MIDODRINE	NA	8	0	2896	50	1	1	0
MIDOSTAURIN	NA	32	0	2896	50	1	1	0
MIFAMURTIDE	NA	1	0	2896	50	1	1	0
MIFEPRISTONE	NA	25	0	2896	50	1	1	0
MIGALASTAT	NA	5	0	2896	50	1	1	0
MIGLITOL	NA	2	0	2896	50	1	1	0
MIGLUSTAT	NA	2	0	2896	50	1	1	0
MILNACIPRAN	NA	5	0	2896	50	1	1	0
MILNACIPRAN HYDROCHLORIDE	NA	2	0	2896	50	1	1	0
MILRINONE	NA	2	0	2896	50	1	1	0
MILRINONE LACTATE	NA	1	0	2896	50	1	1	0
MILTEFOSINE	NA	5	0	2896	50	1	1	0
MINAPRINE	NA	9	0	2896	50	1	1	0
MINAPRINE HYDROCHLORIDE	NA	9	0	2896	50	1	1	0
MINOCYCLINE	NA	8	0	2896	50	1	1	0
MINOCYCLINE HYDROCHLORIDE	NA	4	0	2896	50	1	1	0
MINOXIDIL	NA	10	0	2896	50	1	1	0
MIPOMERSEN	NA	2	0	2896	50	1	1	0
MIRABEGRON	NA	2	0	2896	50	1	1	0
MIRTAZAPINE	NA	16	0	2896	50	1	1	0
MIRVETUXIMAB SORAVTANSINE	NA	16	0	2896	50	1	1	0
MISOPROSTOL	NA	3	0	2896	50	1	1	0
MITAPIVAT	NA	1	0	2896	50	1	1	0
MITAPIVAT SULFATE	NA	1	0	2896	50	1	1	0
MITIGLINIDE	NA	3	0	2896	50	1	1	0
MITOBRONITOL	NA	1	0	2896	50	1	1	0
MITOMYCIN	NA	24	0	2896	50	1	1	0
MITOTANE	NA	8	0	2896	50	1	1	0
MITOXANTRONE	NA	42	0	2896	50	1	1	0
MITOXANTRONE HYDROCHLORIDE	NA	32	0	2896	50	1	1	0
MIVACURIUM	NA	3	0	2896	50	1	1	0
MIVACURIUM CHLORIDE	NA	6	0	2896	50	1	1	0
MIZOLASTINE	NA	1	0	2896	50	1	1	0
MOBOCERTINIB	NA	1	0	2896	50	1	1	0
MOBOCERTINIB SUCCINATE	NA	1	0	2896	50	1	1	0
MOCLOBEMIDE	NA	4	0	2896	50	1	1	0
MODAFINIL	NA	9	0	2896	50	1	1	0
MODIFIED VACCINIA ANKARA-BAVARIAN NORDIC	NA	2	0	2896	50	1	1	0
MOEXIPRIL	NA	1	0	2896	50	1	1	0
MOEXIPRIL HYDROCHLORIDE	NA	1	0	2896	50	1	1	0
MOGAMULIZUMAB	NA	1	0	2896	50	1	1	0
MOLINDONE	NA	4	0	2896	50	1	1	0
MOMETASONE	NA	8	0	2896	50	1	1	0
MONOBENZONE	NA	3	0	2896	50	1	1	0
MONOMETHYL FUMARATE	NA	4	0	2896	50	1	1	0
MONTELUKAST SODIUM	NA	21	0	2896	50	1	1	0
MORICIZINE	NA	2	0	2896	50	1	1	0
MORICIZINE HYDROCHLORIDE	NA	12	0	2896	50	1	1	0
MORPHINE SULFATE	NA	1	0	2896	50	1	1	0
MOSUNETUZUMAB	NA	4	0	2896	50	1	1	0
MOXETUMOMAB PASUDOTOX	NA	2	0	2896	50	1	1	0
MOXIDECTIN	NA	1	0	2896	50	1	1	0
MOXIFLOXACIN	NA	4	0	2896	50	1	1	0
MOXISYLYTE	NA	7	0	2896	50	1	1	0
MOXONIDINE	NA	4	0	2896	50	1	1	0
MUROMONAB-CD3	NA	6	0	2896	50	1	1	0
MYCOPHENOLATE	NA	20	0	2896	50	1	1	0
MYCOPHENOLATE MOFETIL	NA	17	0	2896	50	1	1	0
MYCOPHENOLATE MOFETIL HYDROCHLORIDE	NA	2	0	2896	50	1	1	0
MYCOPHENOLATE SODIUM	NA	2	0	2896	50	1	1	0
MYRISTIC ACID	NA	1	0	2896	50	1	1	0
NABILONE	NA	2	0	2896	50	1	1	0
NABUMETONE	NA	8	0	2896	50	1	1	0
NADOLOL	NA	4	0	2896	50	1	1	0
NAFARELIN	NA	2	0	2896	50	1	1	0
NAFARELIN ACETATE	NA	1	0	2896	50	1	1	0
NAFCILLIN	NA	1	0	2896	50	1	1	0
NAFCILLIN SODIUM	NA	1	0	2896	50	1	1	0
NAFTIFINE	NA	2	0	2896	50	1	1	0
NALBUPHINE HYDROCHLORIDE	NA	6	0	2896	50	1	1	0
NALDEMEDINE	NA	2	0	2896	50	1	1	0
NALIDIXIC ACID	NA	4	0	2896	50	1	1	0
NALMEFENE	NA	3	0	2896	50	1	1	0
NALMEFENE HYDROCHLORIDE	NA	3	0	2896	50	1	1	0
NALOXEGOL	NA	2	0	2896	50	1	1	0
NALOXONE HYDROCHLORIDE	NA	13	0	2896	50	1	1	0
NALTREXONE	NA	11	0	2896	50	1	1	0
NALTREXONE HYDROCHLORIDE	NA	3	0	2896	50	1	1	0
NANDROLONE DECANOATE	NA	2	0	2896	50	1	1	0
NAPHAZOLINE	NA	2	0	2896	50	1	1	0
NAPHAZOLINE HYDROCHLORIDE	NA	7	0	2896	50	1	1	0
NAPROXEN SODIUM	NA	15	0	2896	50	1	1	0
NARATRIPTAN	NA	4	0	2896	50	1	1	0
NARATRIPTAN HYDROCHLORIDE	NA	2	0	2896	50	1	1	0
NATALIZUMAB	NA	3	0	2896	50	1	1	0
NATEGLINIDE	NA	10	0	2896	50	1	1	0
NEBIVOLOL HYDROCHLORIDE	NA	3	0	2896	50	1	1	0
NECITUMUMAB	NA	1	0	2896	50	1	1	0
NEDOCROMIL	NA	2	0	2896	50	1	1	0
NEFAZODONE	NA	10	0	2896	50	1	1	0
NEFAZODONE HYDROCHLORIDE	NA	6	0	2896	50	1	1	0
NELARABINE	NA	2	0	2896	50	1	1	0
NELFINAVIR	NA	6	0	2896	50	1	1	0
NELFINAVIR MESYLATE	NA	6	0	2896	50	1	1	0
NEOMYCIN SULFATE	NA	2	0	2896	50	1	1	0
NEOSTIGMINE	NA	2	0	2896	50	1	1	0
NEPAFENAC	NA	3	0	2896	50	1	1	0
NERATINIB	NA	12	0	2896	50	1	1	0
NERATINIB MALEATE	NA	3	0	2896	50	1	1	0
NESIRITIDE	NA	3	0	2896	50	1	1	0
NETARSUDIL	NA	2	0	2896	50	1	1	0
NETARSUDIL DIMESYLATE	NA	2	0	2896	50	1	1	0
NETILMICIN SULFATE	NA	2	0	2896	50	1	1	0
NETUPITANT	NA	1	0	2896	50	1	1	0
NEVIRAPINE	NA	26	0	2896	50	1	1	0
NIACIN	NA	9	0	2896	50	1	1	0
NIACINAMIDE	NA	5	0	2896	50	1	1	0
NIALAMIDE	NA	5	0	2896	50	1	1	0
NICARDIPINE	NA	15	0	2896	50	1	1	0
NICARDIPINE HYDROCHLORIDE	NA	9	0	2896	50	1	1	0
NICLOSAMIDE	NA	26	0	2896	50	1	1	0
NICOTINE POLACRILEX	NA	42	0	2896	50	1	1	0
NIFEDIPINE	NA	50	0	2896	50	1	1	0
NILOTINIB	NA	12	0	2896	50	1	1	0
NILOTINIB HYDROCHLORIDE MONOHYDRATE	NA	2	0	2896	50	1	1	0
NILUTAMIDE	NA	9	0	2896	50	1	1	0
NIMODIPINE	NA	16	0	2896	50	1	1	0
NINTEDANIB ESYLATE	NA	14	0	2896	50	1	1	0
NIRAPARIB	NA	17	0	2896	50	1	1	0
NIRAPARIB TOSYLATE	NA	2	0	2896	50	1	1	0
NISOLDIPINE	NA	16	0	2896	50	1	1	0
NITAZOXANIDE	NA	12	0	2896	50	1	1	0
NITISINONE	NA	1	0	2896	50	1	1	0
NITREFAZOLE	NA	7	0	2896	50	1	1	0
NITRENDIPINE	NA	9	0	2896	50	1	1	0
NITRIC OXIDE	NA	7	0	2896	50	1	1	0
NITROFURANTOIN, MACROCRYSTALS	NA	11	0	2896	50	1	1	0
NITROFURAZONE	NA	2	0	2896	50	1	1	0
NITROGLYCERIN	NA	13	0	2896	50	1	1	0
NITROPRUSSIDE	NA	2	0	2896	50	1	1	0
NITROUS OXIDE	NA	1	0	2896	50	1	1	0
NIVOLUMAB	NA	22	0	2896	50	1	1	0
NIZATIDINE	NA	2	0	2896	50	1	1	0
NOMIFENSINE MALEATE	NA	5	0	2896	50	1	1	0
NONACOG ALFA	NA	2	0	2896	50	1	1	0
NONIVAMIDE	NA	5	0	2896	50	1	1	0
NONOXYNOL-9	NA	1	0	2896	50	1	1	0
NORELGESTROMIN	NA	3	0	2896	50	1	1	0
NOREPINEPHRINE	NA	23	0	2896	50	1	1	0
NOREPINEPHRINE BITARTRATE	NA	9	0	2896	50	1	1	0
NORETHINDRONE	NA	9	0	2896	50	1	1	0
NORETHINDRONE ACETATE	NA	6	0	2896	50	1	1	0
NORETHYNODREL	NA	2	0	2896	50	1	1	0
NORFLOXACIN	NA	4	0	2896	50	1	1	0
NORGESTIMATE	NA	3	0	2896	50	1	1	0
NORGESTREL	NA	6	0	2896	50	1	1	0
NORTRIPTYLINE	NA	27	0	2896	50	1	1	0
NORTRIPTYLINE HYDROCHLORIDE	NA	6	0	2896	50	1	1	0
NUSINERSEN	NA	1	0	2896	50	1	1	0
NYSTATIN	NA	3	0	2896	50	1	1	0
OBETICHOLIC ACID	NA	1	0	2896	50	1	1	0
OBILTOXAXIMAB	NA	1	0	2896	50	1	1	0
OBINUTUZUMAB	NA	2	0	2896	50	1	1	0
OCRELIZUMAB	NA	1	0	2896	50	1	1	0
OCRIPLASMIN	NA	38	0	2896	50	1	1	0
OCTOCRYLENE	NA	1	0	2896	50	1	1	0
OCTOTROPINE METHYLBROMIDE	NA	4	0	2896	50	1	1	0
OCTREOTIDE ACETATE	NA	15	0	2896	50	1	1	0
ODESIVIMAB	NA	1	0	2896	50	1	1	0
ODEVIXIBAT	NA	1	0	2896	50	1	1	0
OFATUMUMAB	NA	1	0	2896	50	1	1	0
OFLOXACIN	NA	11	0	2896	50	1	1	0
OLANZAPINE	NA	63	0	2896	50	1	1	0
OLANZAPINE PAMOATE	NA	5	0	2896	50	1	1	0
OLAPARIB	NA	39	0	2896	50	1	1	0
OLARATUMAB	NA	1	0	2896	50	1	1	0
OLEIC ACID	NA	8	0	2896	50	1	1	0
OLICERIDINE	NA	2	0	2896	50	1	1	0
OLMESARTAN MEDOXOMIL	NA	3	0	2896	50	1	1	0
OLODATEROL	NA	1	0	2896	50	1	1	0
OLODATEROL HYDROCHLORIDE	NA	1	0	2896	50	1	1	0
OLOPATADINE	NA	1	0	2896	50	1	1	0
OLSALAZINE	NA	2	0	2896	50	1	1	0
OLSALAZINE SODIUM	NA	4	0	2896	50	1	1	0
OLUTASIDENIB	NA	1	0	2896	50	1	1	0
OMACETAXINE	NA	2	0	2896	50	1	1	0
OMACETAXINE MEPESUCCINATE	NA	5	0	2896	50	1	1	0
OMADACYCLINE TOSYLATE	NA	2	0	2896	50	1	1	0
OMALIZUMAB	NA	3	0	2896	50	1	1	0
OMAVELOXOLONE	NA	2	0	2896	50	1	1	0
OMBITASVIR	NA	1	0	2896	50	1	1	0
OMEGA-3 FATTY ACIDS	NA	1	0	2896	50	1	1	0
OMEPRAZOLE	NA	35	0	2896	50	1	1	0
OMEPRAZOLE MAGNESIUM	NA	4	0	2896	50	1	1	0
OMIDENEPAG	NA	1	0	2896	50	1	1	0
OMIDENEPAG ISOPROPYL	NA	1	0	2896	50	1	1	0
ONASEMNOGENE ABEPARVOVEC-XIOI	NA	2	0	2896	50	1	1	0
ONDANSETRON HYDROCHLORIDE	NA	10	0	2896	50	1	1	0
OPICAPONE	NA	1	0	2896	50	1	1	0
ORLISTAT	NA	9	0	2896	50	1	1	0
ORPHENADRINE	NA	5	0	2896	50	1	1	0
ORPHENADRINE CITRATE	NA	21	0	2896	50	1	1	0
ORPHENADRINE HYDROCHLORIDE	NA	19	0	2896	50	1	1	0
OSELTAMIVIR PHOSPHATE	NA	3	0	2896	50	1	1	0
OSILODROSTAT	NA	1	0	2896	50	1	1	0
OSILODROSTAT PHOSPHATE	NA	1	0	2896	50	1	1	0
OSIMERTINIB	NA	11	0	2896	50	1	1	0
OSIMERTINIB MESYLATE	NA	1	0	2896	50	1	1	0
OSPEMIFENE	NA	4	0	2896	50	1	1	0
OXACILLIN	NA	1	0	2896	50	1	1	0
OXALIPLATIN	NA	32	0	2896	50	1	1	0
OXANDROLONE	NA	2	0	2896	50	1	1	0
OXAPROZIN	NA	3	0	2896	50	1	1	0
OXAPROZIN POTASSIUM	NA	2	0	2896	50	1	1	0
OXATOMIDE	NA	6	0	2896	50	1	1	0
OXAZEPAM	NA	26	0	2896	50	1	1	0
OXCARBAZEPINE	NA	18	0	2896	50	1	1	0
OXIBENDAZOLE	NA	1	0	2896	50	1	1	0
OXICONAZOLE	NA	2	0	2896	50	1	1	0
OXIGLUTATIONE	NA	2	0	2896	50	1	1	0
OXOLINIC ACID	NA	1	0	2896	50	1	1	0
OXPRENOLOL	NA	2	0	2896	50	1	1	0
OXPRENOLOL HYDROCHLORIDE	NA	2	0	2896	50	1	1	0
OXTRIPHYLLINE	NA	10	0	2896	50	1	1	0
OXYBENZONE	NA	4	0	2896	50	1	1	0
OXYBUTYNIN	NA	6	0	2896	50	1	1	0
OXYCODONE	NA	9	0	2896	50	1	1	0
OXYCODONE TEREPHTHALATE	NA	1	0	2896	50	1	1	0
OXYMETAZOLINE HYDROCHLORIDE	NA	11	0	2896	50	1	1	0
OXYMETHOLONE	NA	9	0	2896	50	1	1	0
OXYMORPHONE	NA	5	0	2896	50	1	1	0
OXYPHENBUTAZONE	NA	13	0	2896	50	1	1	0
OXYPHENCYCLIMINE	NA	4	0	2896	50	1	1	0
OXYPHENCYCLIMINE HYDROCHLORIDE	NA	3	0	2896	50	1	1	0
OXYPHENISATIN ACETATE	NA	1	0	2896	50	1	1	0
OXYPHENONIUM	NA	1	0	2896	50	1	1	0
OXYPHENONIUM BROMIDE	NA	3	0	2896	50	1	1	0
OXYPURINOL	NA	1	0	2896	50	1	1	0
OXYQUINOLINE	NA	5	0	2896	50	1	1	0
OXYQUINOLINE SULFATE	NA	2	0	2896	50	1	1	0
OXYTETRACYCLINE ANHYDROUS	NA	20	0	2896	50	1	1	0
OXYTETRACYCLINE CALCIUM	NA	2	0	2896	50	1	1	0
OXYTETRACYCLINE HYDROCHLORIDE	NA	9	0	2896	50	1	1	0
OZANIMOD	NA	1	0	2896	50	1	1	0
OZANIMOD HYDROCHLORIDE	NA	1	0	2896	50	1	1	0
OZENOXACIN	NA	1	0	2896	50	1	1	0
P-AMINOHIPPURATE	NA	1	0	2896	50	1	1	0
PACLITAXEL	NA	103	0	2896	50	1	1	0
PACRITINIB	NA	4	0	2896	50	1	1	0
PACRITINIB CITRATE	NA	2	0	2896	50	1	1	0
PADIMATE-O	NA	1	0	2896	50	1	1	0
PALBOCICLIB	NA	49	0	2896	50	1	1	0
PALIFERMIN	NA	7	0	2896	50	1	1	0
PALIPERIDONE	NA	11	0	2896	50	1	1	0
PALMITATE	NA	1	0	2896	50	1	1	0
PALONOSETRON HYDROCHLORIDE	NA	2	0	2896	50	1	1	0
PAMIDRONATE	NA	10	0	2896	50	1	1	0
PAMIDRONATE DISODIUM	NA	2	0	2896	50	1	1	0
PANCURONIUM	NA	8	0	2896	50	1	1	0
PANITUMUMAB	NA	19	0	2896	50	1	1	0
PANOBINOSTAT	NA	25	0	2896	50	1	1	0
PANOBINOSTAT LACTATE	NA	11	0	2896	50	1	1	0
PANTOPRAZOLE SODIUM	NA	10	0	2896	50	1	1	0
PAPAVERINE	NA	15	0	2896	50	1	1	0
PAPAVERINE HYDROCHLORIDE	NA	6	0	2896	50	1	1	0
PARAMETHADIONE	NA	3	0	2896	50	1	1	0
PARAMETHASONE	NA	2	0	2896	50	1	1	0
PARAMETHASONE ACETATE	NA	2	0	2896	50	1	1	0
PARATHYROID HORMONE	NA	3	0	2896	50	1	1	0
PARECOXIB	NA	2	0	2896	50	1	1	0
PARECOXIB SODIUM	NA	1	0	2896	50	1	1	0
PAREGORIC	NA	37	0	2896	50	1	1	0
PARGYLINE HYDROCHLORIDE	NA	2	0	2896	50	1	1	0
PARICALCITOL	NA	2	0	2896	50	1	1	0
PARITAPREVIR	NA	2	0	2896	50	1	1	0
PAROMOMYCIN SULFATE	NA	3	0	2896	50	1	1	0
PAROXETINE HYDROCHLORIDE, HEMIHYDRATE	NA	23	0	2896	50	1	1	0
PASIREOTIDE	NA	4	0	2896	50	1	1	0
PASIREOTIDE DIASPARTATE	NA	4	0	2896	50	1	1	0
PASIREOTIDE PAMOATE	NA	4	0	2896	50	1	1	0
PATISIRAN	NA	1	0	2896	50	1	1	0
PAZOPANIB	NA	48	0	2896	50	1	1	0
PAZOPANIB HYDROCHLORIDE	NA	11	0	2896	50	1	1	0
PEFLOXACIN	NA	4	0	2896	50	1	1	0
PEGAPTANIB	NA	2	0	2896	50	1	1	0
PEGASPARGASE	NA	7	0	2896	50	1	1	0
PEGCETACOPLAN	NA	2	0	2896	50	1	1	0
PEGFILGRASTIM-JMDB	NA	1	0	2896	50	1	1	0
PEGINESATIDE ACETATE	NA	1	0	2896	50	1	1	0
PEGINTERFERON ALFA-2A	NA	17	0	2896	50	1	1	0
PEGINTERFERON ALFA-2B	NA	32	0	2896	50	1	1	0
PEGINTERFERON BETA-1A	NA	3	0	2896	50	1	1	0
PEGLOTICASE	NA	1	0	2896	50	1	1	0
PEGVALIASE	NA	1	0	2896	50	1	1	0
PEGVISOMANT	NA	1	0	2896	50	1	1	0
PEMBROLIZUMAB	NA	28	0	2896	50	1	1	0
PEMETREXED DISODIUM	NA	19	0	2896	50	1	1	0
PEMETREXED TROMETHAMINE	NA	2	0	2896	50	1	1	0
PEMIGATINIB	NA	3	0	2896	50	1	1	0
PEMIROLAST	NA	1	0	2896	50	1	1	0
PENBUTOLOL	NA	2	0	2896	50	1	1	0
PENBUTOLOL SULFATE	NA	2	0	2896	50	1	1	0
PENCICLOVIR	NA	1	0	2896	50	1	1	0
PENICILLAMINE	NA	7	0	2896	50	1	1	0
PENICILLIN G POTASSIUM	NA	3	0	2896	50	1	1	0
PENICILLIN V	NA	2	0	2896	50	1	1	0
PENTAERYTHRITOL TETRANITRATE	NA	5	0	2896	50	1	1	0
PENTAGASTRIN	NA	1	0	2896	50	1	1	0
PENTAMIDINE	NA	1	0	2896	50	1	1	0
PENTAMIDINE ISETHIONATE	NA	7	0	2896	50	1	1	0
PENTAZOCINE	NA	3	0	2896	50	1	1	0
PENTAZOCINE HYDROCHLORIDE	NA	1	0	2896	50	1	1	0
PENTAZOCINE LACTATE	NA	1	0	2896	50	1	1	0
PENTETIC ACID	NA	3	0	2896	50	1	1	0
PENTOBARBITAL SODIUM	NA	20	0	2896	50	1	1	0
PENTOLINIUM	NA	2	0	2896	50	1	1	0
PENTOLINIUM TARTRATE	NA	2	0	2896	50	1	1	0
PENTOSAN POLYSULFATE	NA	5	0	2896	50	1	1	0
PENTOSTATIN	NA	2	0	2896	50	1	1	0
PENTOXIFYLLINE	NA	34	0	2896	50	1	1	0
PERAMIVIR ANHYDROUS	NA	1	0	2896	50	1	1	0
PERAMPANEL	NA	4	0	2896	50	1	1	0
PERFLUNAFENE	NA	1	0	2896	50	1	1	0
PERGOLIDE	NA	3	0	2896	50	1	1	0
PERGOLIDE MESYLATE	NA	7	0	2896	50	1	1	0
PERHEXILINE MALEATE	NA	11	0	2896	50	1	1	0
PERINDOPRIL	NA	5	0	2896	50	1	1	0
PERINDOPRIL ARGININE	NA	1	0	2896	50	1	1	0
PERMETHRIN	NA	5	0	2896	50	1	1	0
PERPHENAZINE	NA	20	0	2896	50	1	1	0
PERTUZUMAB	NA	7	0	2896	50	1	1	0
PEXIDARTINIB	NA	6	0	2896	50	1	1	0
PEXIDARTINIB HYDROCHLORIDE	NA	3	0	2896	50	1	1	0
PHENACEMIDE	NA	11	0	2896	50	1	1	0
PHENACETIN	NA	1	0	2896	50	1	1	0
PHENAZOPYRIDINE	NA	1	0	2896	50	1	1	0
PHENAZOPYRIDINE HYDROCHLORIDE	NA	16	0	2896	50	1	1	0
PHENDIMETRAZINE	NA	4	0	2896	50	1	1	0
PHENELZINE	NA	8	0	2896	50	1	1	0
PHENELZINE SULFATE	NA	7	0	2896	50	1	1	0
PHENFORMIN	NA	2	0	2896	50	1	1	0
PHENFORMIN HYDROCHLORIDE	NA	4	0	2896	50	1	1	0
PHENINDAMINE	NA	1	0	2896	50	1	1	0
PHENINDIONE	NA	2	0	2896	50	1	1	0
PHENIRAMINE	NA	1	0	2896	50	1	1	0
PHENIRAMINE MALEATE	NA	1	0	2896	50	1	1	0
PHENMETRAZINE	NA	2	0	2896	50	1	1	0
PHENMETRAZINE HYDROCHLORIDE	NA	2	0	2896	50	1	1	0
PHENOBARBITAL	NA	37	0	2896	50	1	1	0
PHENOL	NA	4	0	2896	50	1	1	0
PHENOLPHTHALEIN	NA	8	0	2896	50	1	1	0
PHENOXYBENZAMINE	NA	7	0	2896	50	1	1	0
PHENOXYBENZAMINE HYDROCHLORIDE	NA	10	0	2896	50	1	1	0
PHENOXYETHANOL	NA	1	0	2896	50	1	1	0
PHENOXYPROPAZINE	NA	2	0	2896	50	1	1	0
PHENPROCOUMON	NA	7	0	2896	50	1	1	0
PHENSUXIMIDE	NA	3	0	2896	50	1	1	0
PHENTERMINE RESIN	NA	3	0	2896	50	1	1	0
PHENTOLAMINE	NA	9	0	2896	50	1	1	0
PHENTOLAMINE MESYLATE	NA	9	0	2896	50	1	1	0
PHENYL AMINOSALICYLATE	NA	1	0	2896	50	1	1	0
PHENYL SALICYLATE	NA	1	0	2896	50	1	1	0
PHENYLALANINE	NA	3	0	2896	50	1	1	0
PHENYLBUTAZONE	NA	12	0	2896	50	1	1	0
PHENYLEPHRINE	NA	13	0	2896	50	1	1	0
PHENYLEPHRINE BITARTRATE	NA	3	0	2896	50	1	1	0
PHENYLEPHRINE HYDROCHLORIDE	NA	4	0	2896	50	1	1	0
PHENYLETHYL ALCOHOL	NA	1	0	2896	50	1	1	0
PHENYLPROPANOLAMINE	NA	2	0	2896	50	1	1	0
PHENYLPROPANOLAMINE HYDROCHLORIDE	NA	2	0	2896	50	1	1	0
PHENYLPROPANOLAMINE POLISTIREX	NA	2	0	2896	50	1	1	0
PHENYLTOLOXAMINE	NA	1	0	2896	50	1	1	0
PHENYTOIN SODIUM	NA	43	0	2896	50	1	1	0
PHLORETIN	NA	16	0	2896	50	1	1	0
PHLOROGLUCINOL	NA	26	0	2896	50	1	1	0
PHYSOSTIGMINE	NA	3	0	2896	50	1	1	0
PHYSOSTIGMINE SALICYLATE	NA	1	0	2896	50	1	1	0
PHYTOSTEROLS	NA	3	0	2896	50	1	1	0
PICOTAMIDE	NA	3	0	2896	50	1	1	0
PILOCARPINE HYDROCHLORIDE	NA	14	0	2896	50	1	1	0
PIMAVANSERIN	NA	1	0	2896	50	1	1	0
PIMECROLIMUS	NA	3	0	2896	50	1	1	0
PIMOZIDE	NA	26	0	2896	50	1	1	0
PINACIDIL	NA	4	0	2896	50	1	1	0
PINDOLOL	NA	3	0	2896	50	1	1	0
PIOGLITAZONE HYDROCHLORIDE	NA	16	0	2896	50	1	1	0
PIPECURONIUM	NA	1	0	2896	50	1	1	0
PIPECURONIUM BROMIDE	NA	5	0	2896	50	1	1	0
PIPERACETAZINE	NA	3	0	2896	50	1	1	0
PIPERINE	NA	10	0	2896	50	1	1	0
PIPERONAL	NA	1	0	2896	50	1	1	0
PIPERONYL BUTOXIDE	NA	3	0	2896	50	1	1	0
PIPOBROMAN	NA	3	0	2896	50	1	1	0
PIRBUTEROL	NA	1	0	2896	50	1	1	0
PIRBUTEROL ACETATE	NA	1	0	2896	50	1	1	0
PIRENZEPINE	NA	4	0	2896	50	1	1	0
PIRFENIDONE	NA	7	0	2896	50	1	1	0
PIROXICAM-BETA-CYCLODEXTRIN	NA	11	0	2896	50	1	1	0
PIRPROFEN	NA	2	0	2896	50	1	1	0
PIRTOBRUTINIB	NA	1	0	2896	50	1	1	0
PITAVASTATIN	NA	2	0	2896	50	1	1	0
PITAVASTATIN CALCIUM	NA	2	0	2896	50	1	1	0
PITAVASTATIN MAGNESIUM	NA	1	0	2896	50	1	1	0
PITAVASTATIN SODIUM	NA	1	0	2896	50	1	1	0
PITOLISANT	NA	2	0	2896	50	1	1	0
PITOLISANT HYDROCHLORIDE	NA	1	0	2896	50	1	1	0
PIVAMPICILLIN	NA	1	0	2896	50	1	1	0
PIXANTRONE	NA	1	0	2896	50	1	1	0
PLASMIN	NA	4	0	2896	50	1	1	0
PLASMINOGEN	NA	3	0	2896	50	1	1	0
PLAZOMICIN	NA	2	0	2896	50	1	1	0
PLAZOMICIN SULFATE	NA	2	0	2896	50	1	1	0
PLECANATIDE	NA	1	0	2896	50	1	1	0
PLERIXAFOR	NA	4	0	2896	50	1	1	0
PLICAMYCIN	NA	6	0	2896	50	1	1	0
PODOFILOX	NA	23	0	2896	50	1	1	0
POLATUZUMAB VEDOTIN	NA	16	0	2896	50	1	1	0
POLIDOCANOL	NA	1	0	2896	50	1	1	0
POLYESTRADIOL PHOSPHATE	NA	3	0	2896	50	1	1	0
POLYETHYLENE GLYCOL 4000	NA	5	0	2896	50	1	1	0
POLYTHIAZIDE	NA	1	0	2896	50	1	1	0
POMALIDOMIDE	NA	4	0	2896	50	1	1	0
PONATINIB	NA	19	0	2896	50	1	1	0
PONESIMOD	NA	1	0	2896	50	1	1	0
POSACONAZOLE	NA	1	0	2896	50	1	1	0
POTASSIUM CHLORIDE	NA	2	0	2896	50	1	1	0
POTASSIUM CITRATE ANHYDROUS	NA	1	0	2896	50	1	1	0
POTASSIUM OXYBATE	NA	2	0	2896	50	1	1	0
PRABOTULINUMTOXIN A	NA	1	0	2896	50	1	1	0
PRACTOLOL	NA	1	0	2896	50	1	1	0
PRALATREXATE	NA	3	0	2896	50	1	1	0
PRALIDOXIME	NA	1	0	2896	50	1	1	0
PRALIDOXIME CHLORIDE	NA	1	0	2896	50	1	1	0
PRALSETINIB	NA	4	0	2896	50	1	1	0
PRAMIPEXOLE	NA	3	0	2896	50	1	1	0
PRAMIPEXOLE DIHYDROCHLORIDE	NA	3	0	2896	50	1	1	0
PRAMLINTIDE	NA	6	0	2896	50	1	1	0
PRAMLINTIDE ACETATE	NA	4	0	2896	50	1	1	0
PRASTERONE	NA	18	0	2896	50	1	1	0
PRASUGREL	NA	6	0	2896	50	1	1	0
PRASUGREL HYDROCHLORIDE	NA	1	0	2896	50	1	1	0
PRAVASTATIN SODIUM	NA	31	0	2896	50	1	1	0
PRAZEPAM	NA	22	0	2896	50	1	1	0
PRAZIQUANTEL	NA	1	0	2896	50	1	1	0
PRAZOSIN	NA	9	0	2896	50	1	1	0
PRAZOSIN HYDROCHLORIDE	NA	10	0	2896	50	1	1	0
PREDNICARBATE	NA	4	0	2896	50	1	1	0
PREDNISOLONE	NA	23	0	2896	50	1	1	0
PREDNISOLONE ACETATE	NA	3	0	2896	50	1	1	0
PREDNISOLONE SODIUM PHOSPHATE	NA	1	0	2896	50	1	1	0
PREDNISOLONE TEBUTATE	NA	1	0	2896	50	1	1	0
PREDNISONE	NA	42	0	2896	50	1	1	0
PREGABALIN	NA	26	0	2896	50	1	1	0
PRENYLAMINE	NA	3	0	2896	50	1	1	0
PRETOMANID	NA	1	0	2896	50	1	1	0
PRILOCAINE	NA	11	0	2896	50	1	1	0
PRILOCAINE HYDROCHLORIDE	NA	11	0	2896	50	1	1	0
PRIMAQUINE	NA	11	0	2896	50	1	1	0
PRIMIDONE	NA	34	0	2896	50	1	1	0
PROBENECID	NA	7	0	2896	50	1	1	0
PROBUCOL	NA	2	0	2896	50	1	1	0
PROCAINAMIDE	NA	3	0	2896	50	1	1	0
PROCAINAMIDE HYDROCHLORIDE	NA	10	0	2896	50	1	1	0
PROCAINE	NA	2	0	2896	50	1	1	0
PROCAINE HYDROCHLORIDE	NA	10	0	2896	50	1	1	0
PROCARBAZINE	NA	5	0	2896	50	1	1	0
PROCARBAZINE HYDROCHLORIDE	NA	2	0	2896	50	1	1	0
PROCHLORPERAZINE	NA	24	0	2896	50	1	1	0
PROCYCLIDINE	NA	4	0	2896	50	1	1	0
PROCYCLIDINE HYDROCHLORIDE	NA	1	0	2896	50	1	1	0
PROFENAMINE	NA	4	0	2896	50	1	1	0
PROFLAVINE	NA	3	0	2896	50	1	1	0
PROGESTERONE	NA	53	0	2896	50	1	1	0
PROGESTIN	NA	11	0	2896	50	1	1	0
PROGLUMIDE	NA	2	0	2896	50	1	1	0
PROGUANIL	NA	3	0	2896	50	1	1	0
PROLINE	NA	2	0	2896	50	1	1	0
PROMAZINE	NA	17	0	2896	50	1	1	0
PROMAZINE HYDROCHLORIDE	NA	8	0	2896	50	1	1	0
PROMETHAZINE HYDROCHLORIDE	NA	21	0	2896	50	1	1	0
PRONETALOL	NA	2	0	2896	50	1	1	0
PROPAFENONE	NA	8	0	2896	50	1	1	0
PROPAFENONE HYDROCHLORIDE	NA	14	0	2896	50	1	1	0
PROPANIDID	NA	2	0	2896	50	1	1	0
PROPANTHELINE	NA	3	0	2896	50	1	1	0
PROPANTHELINE BROMIDE	NA	5	0	2896	50	1	1	0
PROPARACAINE	NA	2	0	2896	50	1	1	0
PROPARACAINE HYDROCHLORIDE	NA	10	0	2896	50	1	1	0
PROPIOMAZINE	NA	14	0	2896	50	1	1	0
PROPIOMAZINE HYDROCHLORIDE	NA	1	0	2896	50	1	1	0
PROPOFOL	NA	30	0	2896	50	1	1	0
PROPOXYCAINE HYDROCHLORIDE	NA	10	0	2896	50	1	1	0
PROPOXYPHENE	NA	4	0	2896	50	1	1	0
PROPOXYPHENE HYDROCHLORIDE	NA	2	0	2896	50	1	1	0
PROPOXYPHENE NAPSYLATE	NA	1	0	2896	50	1	1	0
PROPRANOLOL HYDROCHLORIDE	NA	18	0	2896	50	1	1	0
PROPYL GALLATE	NA	1	0	2896	50	1	1	0
PROPYLENE GLYCOL	NA	1	0	2896	50	1	1	0
PROPYLENE GLYCOL MONOSTEARATE	NA	2	0	2896	50	1	1	0
PROPYLHEXEDRINE	NA	1	0	2896	50	1	1	0
PROPYLPARABEN	NA	5	0	2896	50	1	1	0
PROPYLTHIOURACIL	NA	17	0	2896	50	1	1	0
PROTOKYLOL HYDROCHLORIDE	NA	2	0	2896	50	1	1	0
PROTRIPTYLINE	NA	7	0	2896	50	1	1	0
PROTRIPTYLINE HYDROCHLORIDE	NA	3	0	2896	50	1	1	0
PROXIBARBAL	NA	2	0	2896	50	1	1	0
PRUCALOPRIDE	NA	1	0	2896	50	1	1	0
PRUCALOPRIDE SUCCINATE	NA	1	0	2896	50	1	1	0
PSEUDOEPHEDRINE	NA	17	0	2896	50	1	1	0
PSEUDOEPHEDRINE POLISTIREX	NA	1	0	2896	50	1	1	0
PSEUDOEPHEDRINE SULFATE	NA	1	0	2896	50	1	1	0
PYRANTEL PAMOATE	NA	4	0	2896	50	1	1	0
PYRAZINAMIDE	NA	14	0	2896	50	1	1	0
PYRIDOSTIGMINE	NA	6	0	2896	50	1	1	0
PYRIDOSTIGMINE BROMIDE	NA	2	0	2896	50	1	1	0
PYRILAMINE	NA	7	0	2896	50	1	1	0
PYRILAMINE MALEATE	NA	2	0	2896	50	1	1	0
PYRIMETHAMINE	NA	11	0	2896	50	1	1	0
PYRITHIONE	NA	11	0	2896	50	1	1	0
PYRITHIONE ZINC	NA	14	0	2896	50	1	1	0
PYROGALLOL	NA	15	0	2896	50	1	1	0
PYROVALERONE HYDROCHLORIDE	NA	2	0	2896	50	1	1	0
PYRUVIC ACID	NA	1	0	2896	50	1	1	0
PYRVINIUM PAMOATE	NA	1	0	2896	50	1	1	0
QUAZEPAM	NA	20	0	2896	50	1	1	0
QUERCETIN	NA	79	0	2896	50	1	1	0
QUETIAPINE FUMARATE	NA	26	0	2896	50	1	1	0
QUINAPRIL	NA	3	0	2896	50	1	1	0
QUINAPRIL HYDROCHLORIDE	NA	3	0	2896	50	1	1	0
QUINESTROL	NA	5	0	2896	50	1	1	0
QUINETHAZONE	NA	1	0	2896	50	1	1	0
QUINIDINE	NA	11	0	2896	50	1	1	0
QUINIDINE GLUCONATE	NA	10	0	2896	50	1	1	0
QUINIDINE POLYGALACTURONATE	NA	10	0	2896	50	1	1	0
QUINIDINE SULFATE	NA	10	0	2896	50	1	1	0
QUININE	NA	9	0	2896	50	1	1	0
QUINUPRISTIN	NA	2	0	2896	50	1	1	0
QUINUPRISTIN/DALFOPRISTIN	NA	2	0	2896	50	1	1	0
RABEPRAZOLE	NA	26	0	2896	50	1	1	0
RACECADOTRIL	NA	1	0	2896	50	1	1	0
RACEMENTHOL	NA	3	0	2896	50	1	1	0
RACEPINEPHRINE	NA	3	0	2896	50	1	1	0
RACEPINEPHRINE HYDROCHLORIDE	NA	2	0	2896	50	1	1	0
RALOXIFEN	NA	2	0	2896	50	1	1	0
RALOXIFENE HYDROCHLORIDE	NA	47	0	2896	50	1	1	0
RALTEGRAVIR POTASSIUM	NA	3	0	2896	50	1	1	0
RALTITREXED	NA	6	0	2896	50	1	1	0
RAMELTEON	NA	2	0	2896	50	1	1	0
RAMIPRIL	NA	5	0	2896	50	1	1	0
RAMUCIRUMAB	NA	5	0	2896	50	1	1	0
RANIBIZUMAB	NA	3	0	2896	50	1	1	0
RANITIDINE BISMUTH CITRATE	NA	1	0	2896	50	1	1	0
RANITIDINE HYDROCHLORIDE	NA	15	0	2896	50	1	1	0
RANOLAZINE	NA	8	0	2896	50	1	1	0
RAPACURONIUM BROMIDE	NA	5	0	2896	50	1	1	0
RASAGILINE	NA	2	0	2896	50	1	1	0
RASBURICASE	NA	5	0	2896	50	1	1	0
RAUWOLFIA SERPENTINA (USP)	NA	8	0	2896	50	1	1	0
RAVULIZUMAB	NA	1	0	2896	50	1	1	0
RAXIBACUMAB	NA	1	0	2896	50	1	1	0
REBOXETINE	NA	2	0	2896	50	1	1	0
RECOMBINANT FACTOR VIIA	NA	1	0	2896	50	1	1	0
RECOMBINANT HUMAN CHORIONIC GONADOTROPIN	NA	1	0	2896	50	1	1	0
REGADENOSON ANHYDROUS	NA	2	0	2896	50	1	1	0
REGORAFENIB	NA	31	0	2896	50	1	1	0
RELATLIMAB	NA	1	0	2896	50	1	1	0
RELUGOLIX	NA	2	0	2896	50	1	1	0
REMDESIVIR	NA	1	0	2896	50	1	1	0
REMIFENTANIL HYDROCHLORIDE	NA	6	0	2896	50	1	1	0
REMIMAZOLAM	NA	19	0	2896	50	1	1	0
REMIMAZOLAM BESYLATE	NA	16	0	2896	50	1	1	0
REMOXIPRIDE	NA	6	0	2896	50	1	1	0
REMOXIPRIDE HYDROCHLORIDE	NA	1	0	2896	50	1	1	0
REPAGLINIDE	NA	15	0	2896	50	1	1	0
REPROTEROL	NA	1	0	2896	50	1	1	0
RESCINNAMINE	NA	5	0	2896	50	1	1	0
RESERPINE	NA	24	0	2896	50	1	1	0
RESLIZUMAB	NA	1	0	2896	50	1	1	0
RESORCINOL	NA	2	0	2896	50	1	1	0
RESVERATROL	NA	46	0	2896	50	1	1	0
RETAPAMULIN	NA	1	0	2896	50	1	1	0
RETEPLASE	NA	2	0	2896	50	1	1	0
RETIFANLIMAB	NA	1	0	2896	50	1	1	0
REVEFENACIN	NA	1	0	2896	50	1	1	0
RIBAVIRIN	NA	37	0	2896	50	1	1	0
RIBOCICLIB	NA	18	0	2896	50	1	1	0
RIBOCICLIB SUCCINATE	NA	2	0	2896	50	1	1	0
RIBOFLAVIN	NA	2	0	2896	50	1	1	0
RIFABUTIN	NA	1	0	2896	50	1	1	0
RIFAMPIN	NA	23	0	2896	50	1	1	0
RIFAMYCIN SODIUM	NA	1	0	2896	50	1	1	0
RIFAPENTINE	NA	3	0	2896	50	1	1	0
RIFAXIMIN	NA	1	0	2896	50	1	1	0
RILONACEPT	NA	2	0	2896	50	1	1	0
RILPIVIRINE	NA	2	0	2896	50	1	1	0
RILUZOLE	NA	16	0	2896	50	1	1	0
RIMEGEPANT	NA	3	0	2896	50	1	1	0
RIMEGEPANT SULFATE	NA	1	0	2896	50	1	1	0
RIMEXOLONE	NA	5	0	2896	50	1	1	0
RIMITEROL	NA	2	0	2896	50	1	1	0
RIMONABANT	NA	7	0	2896	50	1	1	0
RIOCIGUAT	NA	5	0	2896	50	1	1	0
RIPRETINIB	NA	3	0	2896	50	1	1	0
RISANKIZUMAB	NA	2	0	2896	50	1	1	0
RISDIPLAM	NA	2	0	2896	50	1	1	0
RISEDRONATE SODIUM ANHYDROUS	NA	1	0	2896	50	1	1	0
RISEDRONIC ACID	NA	4	0	2896	50	1	1	0
RISPERIDONE	NA	51	0	2896	50	1	1	0
RITODRINE	NA	3	0	2896	50	1	1	0
RITODRINE HYDROCHLORIDE	NA	2	0	2896	50	1	1	0
RITONAVIR	NA	25	0	2896	50	1	1	0
RITUXIMAB	NA	15	0	2896	50	1	1	0
RIVAROXABAN	NA	4	0	2896	50	1	1	0
RIVASTIGMINE	NA	5	0	2896	50	1	1	0
RIVASTIGMINE TARTRATE	NA	2	0	2896	50	1	1	0
RIZATRIPTAN BENZOATE	NA	2	0	2896	50	1	1	0
ROCURONIUM	NA	6	0	2896	50	1	1	0
ROCURONIUM BROMIDE	NA	6	0	2896	50	1	1	0
ROFECOXIB	NA	8	0	2896	50	1	1	0
ROFLUMILAST	NA	4	0	2896	50	1	1	0
ROLAPITANT	NA	1	0	2896	50	1	1	0
ROLAPITANT HYDROCHLORIDE	NA	1	0	2896	50	1	1	0
ROMIDEPSIN	NA	20	0	2896	50	1	1	0
ROMIPLOSTIM	NA	8	0	2896	50	1	1	0
ROMOSOZUMAB	NA	1	0	2896	50	1	1	0
ROPEGINTERFERON ALFA-2B	NA	3	0	2896	50	1	1	0
ROPINIROLE	NA	4	0	2896	50	1	1	0
ROPINIROLE HYDROCHLORIDE	NA	4	0	2896	50	1	1	0
ROPIVACAINE	NA	4	0	2896	50	1	1	0
ROPIVACAINE HYDROCHLORIDE	NA	10	0	2896	50	1	1	0
ROSIGLITAZONE	NA	21	0	2896	50	1	1	0
ROSIGLITAZONE MALEATE	NA	3	0	2896	50	1	1	0
ROSUVASTATIN	NA	25	0	2896	50	1	1	0
ROTIGOTINE	NA	5	0	2896	50	1	1	0
ROXADUSTAT	NA	5	0	2896	50	1	1	0
RUCAPARIB	NA	25	0	2896	50	1	1	0
RUCAPARIB CAMSYLATE	NA	3	0	2896	50	1	1	0
RUFINAMIDE	NA	12	0	2896	50	1	1	0
RUTIN	NA	10	0	2896	50	1	1	0
RUXOLITINIB	NA	13	0	2896	50	1	1	0
RUXOLITINIB PHOSPHATE	NA	2	0	2896	50	1	1	0
S-ADENOSYLMETHIONINE	NA	1	0	2896	50	1	1	0
SACITUZUMAB GOVITECAN	NA	3	0	2896	50	1	1	0
SACUBITRIL	NA	1	0	2896	50	1	1	0
SAFINAMIDE	NA	15	0	2896	50	1	1	0
SAFINAMIDE MESYLATE	NA	1	0	2896	50	1	1	0
SALICYLAMIDE	NA	1	0	2896	50	1	1	0
SALICYLIC ACID	NA	2	0	2896	50	1	1	0
SALINOMYCIN	NA	1	0	2896	50	1	1	0
SALMETEROL	NA	4	0	2896	50	1	1	0
SALMETEROL XINAFOATE	NA	7	0	2896	50	1	1	0
SALMON CALCITONIN	NA	1	0	2896	50	1	1	0
SALSALATE	NA	2	0	2896	50	1	1	0
SAMIDORPHAN	NA	3	0	2896	50	1	1	0
SAMIDORPHAN L-MALATE	NA	3	0	2896	50	1	1	0
SAPANISERTIB	NA	17	0	2896	50	1	1	0
SAPROPTERIN	NA	4	0	2896	50	1	1	0
SAPROPTERIN DIHYDROCHLORIDE	NA	1	0	2896	50	1	1	0
SAQUINAVIR	NA	9	0	2896	50	1	1	0
SAQUINAVIR MESYLATE	NA	9	0	2896	50	1	1	0
SARALASIN ACETATE	NA	1	0	2896	50	1	1	0
SARGRAMOSTIM	NA	2	0	2896	50	1	1	0
SARILUMAB	NA	1	0	2896	50	1	1	0
SATRALIZUMAB	NA	3	0	2896	50	1	1	0
SAXAGLIPTIN ANHYDROUS	NA	1	0	2896	50	1	1	0
SAXAGLIPTIN HYDROCHLORIDE	NA	1	0	2896	50	1	1	0
SCOPOLAMINE	NA	3	0	2896	50	1	1	0
SEBELIPASE ALFA	NA	1	0	2896	50	1	1	0
SECOBARBITAL	NA	10	0	2896	50	1	1	0
SECOBARBITAL SODIUM	NA	16	0	2896	50	1	1	0
SECRETIN HUMAN, SYNTHETIC	NA	2	0	2896	50	1	1	0
SECRETIN SYNTHETIC PORCINE	NA	1	0	2896	50	1	1	0
SECUKINUMAB	NA	1	0	2896	50	1	1	0
SELEGILINE	NA	9	0	2896	50	1	1	0
SELEGILINE HYDROCHLORIDE	NA	2	0	2896	50	1	1	0
SELENIUM	NA	17	0	2896	50	1	1	0
SELENOMETHIONINE	NA	2	0	2896	50	1	1	0
SELEXIPAG	NA	1	0	2896	50	1	1	0
SELINEXOR	NA	4	0	2896	50	1	1	0
SELPERCATINIB	NA	3	0	2896	50	1	1	0
SELUMETINIB	NA	32	0	2896	50	1	1	0
SELUMETINIB SULFATE	NA	2	0	2896	50	1	1	0
SEMAGLUTIDE	NA	1	0	2896	50	1	1	0
SEMULOPARIN	NA	1	0	2896	50	1	1	0
SERACTIDE ACETATE	NA	1	0	2896	50	1	1	0
SERDEXMETHYLPHENIDATE CHLORIDE	NA	2	0	2896	50	1	1	0
SERMORELIN	NA	1	0	2896	50	1	1	0
SERMORELIN ACETATE	NA	1	0	2896	50	1	1	0
SERTACONAZOLE NITRATE	NA	5	0	2896	50	1	1	0
SERTINDOLE	NA	11	0	2896	50	1	1	0
SERTRALINE HYDROCHLORIDE	NA	18	0	2896	50	1	1	0
SETMELANOTIDE	NA	4	0	2896	50	1	1	0
SETMELANOTIDE ACETATE	NA	1	0	2896	50	1	1	0
SEVOFLURANE	NA	33	0	2896	50	1	1	0
SIBUTRAMINE HYDROCHLORIDE	NA	6	0	2896	50	1	1	0
SILDENAFIL	NA	7	0	2896	50	1	1	0
SILVER SULFADIAZINE	NA	8	0	2896	50	1	1	0
SIMEPREVIR SODIUM	NA	1	0	2896	50	1	1	0
SIMVASTATIN	NA	50	0	2896	50	1	1	0
SINCALIDE	NA	1	0	2896	50	1	1	0
SIPONIMOD	NA	2	0	2896	50	1	1	0
SIPONIMOD FUMARATE	NA	1	0	2896	50	1	1	0
SIPULEUCEL-T	NA	1	0	2896	50	1	1	0
SIROLIMUS	NA	57	0	2896	50	1	1	0
SITAGLIPTIN	NA	4	0	2896	50	1	1	0
SITAXENTAN	NA	2	0	2896	50	1	1	0
SITAXENTAN SODIUM	NA	2	0	2896	50	1	1	0
SODIUM ASCORBATE	NA	1	0	2896	50	1	1	0
SODIUM BICARBONATE	NA	2	0	2896	50	1	1	0
SODIUM CHLORIDE	NA	28	0	2896	50	1	1	0
SODIUM DICHLOROACETATE	NA	4	0	2896	50	1	1	0
SODIUM DODECYL SULFATE	NA	3	0	2896	50	1	1	0
SODIUM NITRITE	NA	3	0	2896	50	1	1	0
SODIUM NITROPRUSSIDE	NA	5	0	2896	50	1	1	0
SODIUM OXYBATE	NA	2	0	2896	50	1	1	0
SODIUM PYRUVATE	NA	1	0	2896	50	1	1	0
SODIUM SALICYLATE	NA	4	0	2896	50	1	1	0
SODIUM SELENITE	NA	1	0	2896	50	1	1	0
SODIUM SULFATE ANHYDROUS	NA	1	0	2896	50	1	1	0
SODIUM TETRADECYL SULFATE	NA	1	0	2896	50	1	1	0
SODIUM VALPROATE	NA	1	0	2896	50	1	1	0
SOFOSBUVIR	NA	1	0	2896	50	1	1	0
SOLIFENACIN	NA	5	0	2896	50	1	1	0
SOLIFENACIN SUCCINATE	NA	2	0	2896	50	1	1	0
SOMAPACITAN	NA	1	0	2896	50	1	1	0
SOMATREM	NA	1	0	2896	50	1	1	0
SOMATROGON	NA	1	0	2896	50	1	1	0
SOMATROPIN (RECOMBINANT DNA ORIGIN)	NA	14	0	2896	50	1	1	0
SONIDEGIB	NA	5	0	2896	50	1	1	0
SORAFENIB	NA	96	0	2896	50	1	1	0
SORBIC ACID	NA	1	0	2896	50	1	1	0
SORBITOL	NA	3	0	2896	50	1	1	0
SOTAGLIFLOZIN	NA	3	0	2896	50	1	1	0
SOTALOL	NA	11	0	2896	50	1	1	0
SOTALOL HYDROCHLORIDE	NA	3	0	2896	50	1	1	0
SOTORASIB	NA	1	0	2896	50	1	1	0
SOY PROTEIN ISOLATE	NA	1	0	2896	50	1	1	0
SOYBEAN SEED OIL	NA	5	0	2896	50	1	1	0
SPARFLOXACIN	NA	3	0	2896	50	1	1	0
SPARSENTAN	NA	3	0	2896	50	1	1	0
SPECTINOMYCIN HYDROCHLORIDE	NA	2	0	2896	50	1	1	0
SPESOLIMAB	NA	2	0	2896	50	1	1	0
SPIRAMYCIN	NA	2	0	2896	50	1	1	0
SPIRAPRIL	NA	1	0	2896	50	1	1	0
SPIRAPRIL HYDROCHLORIDE	NA	1	0	2896	50	1	1	0
SPIRONOLACTONE	NA	17	0	2896	50	1	1	0
STANOZOLOL	NA	2	0	2896	50	1	1	0
STAVUDINE	NA	14	0	2896	50	1	1	0
STEARIC ACID	NA	1	0	2896	50	1	1	0
STIRIPENTOL	NA	1	0	2896	50	1	1	0
STREPTOKINASE	NA	1	0	2896	50	1	1	0
STREPTOMYCIN	NA	5	0	2896	50	1	1	0
STREPTOMYCIN SULFATE	NA	2	0	2896	50	1	1	0
STREPTOZOCIN	NA	46	0	2896	50	1	1	0
SUCCIMER	NA	7	0	2896	50	1	1	0
SUCCINIC ACID	NA	1	0	2896	50	1	1	0
SUCCINYLCHOLINE	NA	10	0	2896	50	1	1	0
SUCRALFATE	NA	3	0	2896	50	1	1	0
SUFENTANIL	NA	5	0	2896	50	1	1	0
SUFENTANIL CITRATE	NA	4	0	2896	50	1	1	0
SULCONAZOLE NITRATE	NA	3	0	2896	50	1	1	0
SULFACARBAMIDE	NA	1	0	2896	50	1	1	0
SULFADIAZINE	NA	2	0	2896	50	1	1	0
SULFADOXINE	NA	7	0	2896	50	1	1	0
SULFALENE	NA	1	0	2896	50	1	1	0
SULFAMETHAZINE	NA	1	0	2896	50	1	1	0
SULFAMETHOXAZOLE	NA	4	0	2896	50	1	1	0
SULFANILAMIDE	NA	1	0	2896	50	1	1	0
SULFAPHENAZOLE	NA	7	0	2896	50	1	1	0
SULFAPYRIDINE	NA	2	0	2896	50	1	1	0
SULFASALAZINE	NA	23	0	2896	50	1	1	0
SULFINPYRAZONE	NA	12	0	2896	50	1	1	0
SULFISOXAZOLE	NA	4	0	2896	50	1	1	0
SULFURIC ACID	NA	1	0	2896	50	1	1	0
SULINDAC	NA	18	0	2896	50	1	1	0
SULISOBENZONE	NA	2	0	2896	50	1	1	0
SULOCTIDIL	NA	26	0	2896	50	1	1	0
SULODEXIDE	NA	2	0	2896	50	1	1	0
SULPIRIDE	NA	9	0	2896	50	1	1	0
SULTHIAME	NA	12	0	2896	50	1	1	0
SUMATRIPTAN	NA	15	0	2896	50	1	1	0
SUNITINIB	NA	38	0	2896	50	1	1	0
SUPROFEN	NA	2	0	2896	50	1	1	0
SUTIMLIMAB	NA	1	0	2896	50	1	1	0
SUVOREXANT	NA	2	0	2896	50	1	1	0
SYNTHETIC CONJUGATED ESTROGENS, B	NA	2	0	2896	50	1	1	0
TACRINE	NA	5	0	2896	50	1	1	0
TACRINE HYDROCHLORIDE	NA	2	0	2896	50	1	1	0
TADALAFIL	NA	3	0	2896	50	1	1	0
TAFAMIDIS	NA	1	0	2896	50	1	1	0
TAFAMIDIS MEGLUMINE	NA	1	0	2896	50	1	1	0
TAFASITAMAB	NA	2	0	2896	50	1	1	0
TAFENOQUINE	NA	2	0	2896	50	1	1	0
TAFLUPROST	NA	1	0	2896	50	1	1	0
TAGRAXOFUSP-ERZS	NA	3	0	2896	50	1	1	0
TALAZOPARIB	NA	21	0	2896	50	1	1	0
TALAZOPARIB TOSYLATE	NA	2	0	2896	50	1	1	0
TALBUTAL	NA	20	0	2896	50	1	1	0
TALC	NA	1	0	2896	50	1	1	0
TALIGLUCERASE ALFA	NA	1	0	2896	50	1	1	0
TALIMOGENE LAHERPAREPVEC	NA	2	0	2896	50	1	1	0
TAMOXIFEN	NA	61	0	2896	50	1	1	0
TAMOXIFEN CITRATE	NA	19	0	2896	50	1	1	0
TAMSULOSIN HYDROCHLORIDE	NA	6	0	2896	50	1	1	0
TANNIC ACID	NA	9	0	2896	50	1	1	0
TAPENTADOL	NA	5	0	2896	50	1	1	0
TAPENTADOL HYDROCHLORIDE	NA	3	0	2896	50	1	1	0
TAPINAROF	NA	1	0	2896	50	1	1	0
TASIMELTEON	NA	2	0	2896	50	1	1	0
TAZAROTENE	NA	8	0	2896	50	1	1	0
TAZEMETOSTAT	NA	7	0	2896	50	1	1	0
TAZEMETOSTAT HYDROBROMIDE	NA	1	0	2896	50	1	1	0
TAZOBACTAM SODIUM	NA	1	0	2896	50	1	1	0
TBO-FILGRASTIM	NA	2	0	2896	50	1	1	0
TEBENTAFUSP	NA	3	0	2896	50	1	1	0
TECHNETIUM TC 99M SESTAMIBI	NA	1	0	2896	50	1	1	0
TECHNETIUM TC 99M SUCCIMER	NA	1	0	2896	50	1	1	0
TECLISTAMAB	NA	4	0	2896	50	1	1	0
TEDIZOLID	NA	2	0	2896	50	1	1	0
TEDIZOLID PHOSPHATE	NA	2	0	2896	50	1	1	0
TEDUGLUTIDE	NA	1	0	2896	50	1	1	0
TEGAFUR	NA	4	0	2896	50	1	1	0
TEGASEROD	NA	1	0	2896	50	1	1	0
TEGASEROD MALEATE	NA	6	0	2896	50	1	1	0
TELAPREVIR	NA	4	0	2896	50	1	1	0
TELAVANCIN	NA	1	0	2896	50	1	1	0
TELBIVUDINE	NA	1	0	2896	50	1	1	0
TELITHROMYCIN	NA	5	0	2896	50	1	1	0
TELMISARTAN	NA	10	0	2896	50	1	1	0
TELOTRISTAT	NA	2	0	2896	50	1	1	0
TELOTRISTAT ETHYL	NA	2	0	2896	50	1	1	0
TELOTRISTAT ETIPRATE	NA	2	0	2896	50	1	1	0
TEMAZEPAM	NA	22	0	2896	50	1	1	0
TEMOZOLOMIDE	NA	17	0	2896	50	1	1	0
TEMSIROLIMUS	NA	15	0	2896	50	1	1	0
TENAPANOR HYDROCHLORIDE	NA	1	0	2896	50	1	1	0
TENECTEPLASE	NA	2	0	2896	50	1	1	0
TENIPOSIDE	NA	9	0	2896	50	1	1	0
TENOFOVIR	NA	13	0	2896	50	1	1	0
TENOFOVIR ALAFENAMIDE	NA	1	0	2896	50	1	1	0
TENOFOVIR ALAFENAMIDE FUMARATE	NA	1	0	2896	50	1	1	0
TENOFOVIR DISOPROXIL FUMARATE	NA	4	0	2896	50	1	1	0
TEPLIZUMAB	NA	2	0	2896	50	1	1	0
TEPOTINIB	NA	3	0	2896	50	1	1	0
TEPOTINIB HYDROCHLORIDE	NA	1	0	2896	50	1	1	0
TEPROTUMUMAB-TRBW	NA	3	0	2896	50	1	1	0
TERAZOSIN	NA	10	0	2896	50	1	1	0
TERAZOSIN HYDROCHLORIDE	NA	6	0	2896	50	1	1	0
TERBINAFINE	NA	2	0	2896	50	1	1	0
TERBUTALINE	NA	1	0	2896	50	1	1	0
TERBUTALINE SULFATE	NA	2	0	2896	50	1	1	0
TERCONAZOLE	NA	1	0	2896	50	1	1	0
TERFENADINE	NA	14	0	2896	50	1	1	0
TERIFLUNOMIDE	NA	2	0	2896	50	1	1	0
TERIPARATIDE	NA	2	0	2896	50	1	1	0
TERIPARATIDE ACETATE	NA	1	0	2896	50	1	1	0
TERLIPRESSIN	NA	3	0	2896	50	1	1	0
TERODILINE HYDROCHLORIDE	NA	31	0	2896	50	1	1	0
TESAMORELIN	NA	1	0	2896	50	1	1	0
TESAMORELIN ACETATE	NA	1	0	2896	50	1	1	0
TESTOLACTONE	NA	3	0	2896	50	1	1	0
TESTOSTERONE	NA	38	0	2896	50	1	1	0
TESTOSTERONE CYPIONATE	NA	1	0	2896	50	1	1	0
TESTOSTERONE ENANTHATE	NA	2	0	2896	50	1	1	0
TESTOSTERONE PROPIONATE	NA	7	0	2896	50	1	1	0
TETRABENAZINE	NA	3	0	2896	50	1	1	0
TETRACAINE	NA	11	0	2896	50	1	1	0
TETRACYCLINE	NA	18	0	2896	50	1	1	0
TETRACYCLINE HYDROCHLORIDE	NA	2	0	2896	50	1	1	0
TETRACYCLINE PHOSPHATE COMPLEX	NA	2	0	2896	50	1	1	0
TETRAHYDROZOLINE	NA	1	0	2896	50	1	1	0
TETRAHYDROZOLINE HYDROCHLORIDE	NA	7	0	2896	50	1	1	0
TETRAZEPAM	NA	16	0	2896	50	1	1	0
TEZACAFTOR	NA	1	0	2896	50	1	1	0
TEZACAFTOR AND IVACAFTOR	NA	1	0	2896	50	1	1	0
TEZEPELUMAB	NA	1	0	2896	50	1	1	0
THALIDOMIDE	NA	37	0	2896	50	1	1	0
THENALIDINE	NA	1	0	2896	50	1	1	0
THEOPHYLLINE	NA	24	0	2896	50	1	1	0
THEOPHYLLINE SODIUM GLYCINATE	NA	10	0	2896	50	1	1	0
THIABENDAZOLE	NA	6	0	2896	50	1	1	0
THIAMYLAL	NA	4	0	2896	50	1	1	0
THIAMYLAL SODIUM	NA	17	0	2896	50	1	1	0
THIETHYLPERAZINE	NA	11	0	2896	50	1	1	0
THIETHYLPERAZINE MALATE	NA	8	0	2896	50	1	1	0
THIETHYLPERAZINE MALEATE	NA	1	0	2896	50	1	1	0
THIMEROSAL	NA	23	0	2896	50	1	1	0
THIOCTIC ACID	NA	1	0	2896	50	1	1	0
THIOGUANINE	NA	28	0	2896	50	1	1	0
THIOPENTAL	NA	11	0	2896	50	1	1	0
THIOPENTAL SODIUM	NA	17	0	2896	50	1	1	0
THIORIDAZINE	NA	22	0	2896	50	1	1	0
THIOTEPA	NA	9	0	2896	50	1	1	0
THIOTHIXENE	NA	4	0	2896	50	1	1	0
THIOTHIXENE HYDROCHLORIDE	NA	3	0	2896	50	1	1	0
THONZONIUM	NA	2	0	2896	50	1	1	0
THONZONIUM BROMIDE	NA	9	0	2896	50	1	1	0
THROMBIN	NA	24	0	2896	50	1	1	0
THYMALFASIN	NA	1	0	2896	50	1	1	0
THYROGLOBULIN	NA	3	0	2896	50	1	1	0
THYROTROPIN	NA	7	0	2896	50	1	1	0
THYROTROPIN ALFA	NA	2	0	2896	50	1	1	0
THYROTROPIN-RELEASING HORMONE	NA	1	0	2896	50	1	1	0
TIAGABINE HYDROCHLORIDE	NA	2	0	2896	50	1	1	0
TICAGRELOR	NA	6	0	2896	50	1	1	0
TICLOPIDINE	NA	10	0	2896	50	1	1	0
TICLOPIDINE HYDROCHLORIDE	NA	2	0	2896	50	1	1	0
TICRYNAFEN	NA	3	0	2896	50	1	1	0
TIGECYCLINE	NA	2	0	2896	50	1	1	0
TILDRAKIZUMAB	NA	3	0	2896	50	1	1	0
TILUDRONIC ACID	NA	2	0	2896	50	1	1	0
TIMOLOL	NA	3	0	2896	50	1	1	0
TIMOLOL MALEATE	NA	3	0	2896	50	1	1	0
TINIDAZOLE	NA	1	0	2896	50	1	1	0
TINZAPARIN SODIUM	NA	34	0	2896	50	1	1	0
TIOCONAZOLE	NA	1	0	2896	50	1	1	0
TIOPRONIN	NA	2	0	2896	50	1	1	0
TIOTROPIUM	NA	5	0	2896	50	1	1	0
TIOTROPIUM BROMIDE	NA	1	0	2896	50	1	1	0
TIPIRACIL	NA	1	0	2896	50	1	1	0
TIPIRACIL HYDROCHLORIDE	NA	2	0	2896	50	1	1	0
TIPRANAVIR	NA	2	0	2896	50	1	1	0
TIRBANIBULIN	NA	4	0	2896	50	1	1	0
TIROFIBAN	NA	5	0	2896	50	1	1	0
TIROFIBAN HYDROCHLORIDE	NA	2	0	2896	50	1	1	0
TIRZEPATIDE	NA	2	0	2896	50	1	1	0
TISAGENLECLEUCEL	NA	2	0	2896	50	1	1	0
TISOTUMAB VEDOTIN-TFTV	NA	16	0	2896	50	1	1	0
TIVOZANIB	NA	6	0	2896	50	1	1	0
TIVOZANIB HYDROCHLORIDE	NA	5	0	2896	50	1	1	0
TIZANIDINE HYDROCHLORIDE	NA	4	0	2896	50	1	1	0
TOBRAMYCIN	NA	4	0	2896	50	1	1	0
TOCAINIDE	NA	2	0	2896	50	1	1	0
TOCAINIDE HYDROCHLORIDE	NA	10	0	2896	50	1	1	0
TOCILIZUMAB	NA	4	0	2896	50	1	1	0
TOFACITINIB	NA	10	0	2896	50	1	1	0
TOLAZAMIDE	NA	7	0	2896	50	1	1	0
TOLAZOLINE	NA	2	0	2896	50	1	1	0
TOLAZOLINE HYDROCHLORIDE	NA	9	0	2896	50	1	1	0
TOLBUTAMIDE	NA	6	0	2896	50	1	1	0
TOLBUTAMIDE SODIUM, STERILE	NA	2	0	2896	50	1	1	0
TOLCAPONE	NA	2	0	2896	50	1	1	0
TOLMETIN	NA	3	0	2896	50	1	1	0
TOLMETIN SODIUM	NA	3	0	2896	50	1	1	0
TOLNAFTATE	NA	3	0	2896	50	1	1	0
TOLRESTAT	NA	2	0	2896	50	1	1	0
TOLTERODINE	NA	7	0	2896	50	1	1	0
TOLVAPTAN	NA	2	0	2896	50	1	1	0
TOPIRAMATE	NA	42	0	2896	50	1	1	0
TOPOTECAN HYDROCHLORIDE	NA	25	0	2896	50	1	1	0
TOREMIFENE	NA	13	0	2896	50	1	1	0
TORSEMIDE	NA	11	0	2896	50	1	1	0
TOSITUMOMAB	NA	1	0	2896	50	1	1	0
TOTAROL	NA	1	0	2896	50	1	1	0
TRABECTEDIN	NA	5	0	2896	50	1	1	0
TRALOKINUMAB	NA	2	0	2896	50	1	1	0
TRAMADOL	NA	17	0	2896	50	1	1	0
TRAMETINIB DIMETHYL SULFOXIDE	NA	44	0	2896	50	1	1	0
TRANDOLAPRIL	NA	4	0	2896	50	1	1	0
TRANEXAMIC ACID	NA	2	0	2896	50	1	1	0
TRANYLCYPROMINE	NA	4	0	2896	50	1	1	0
TRASTUZUMAB-DKST	NA	25	0	2896	50	1	1	0
TRAVOPROST	NA	1	0	2896	50	1	1	0
TRAZODONE	NA	13	0	2896	50	1	1	0
TREMELIMUMAB	NA	1	0	2896	50	1	1	0
TRENBOLONE ACETATE	NA	1	0	2896	50	1	1	0
TREPROSTINIL	NA	3	0	2896	50	1	1	0
TREPROSTINIL DIOLAMINE	NA	1	0	2896	50	1	1	0
TRETINOIN	NA	84	0	2896	50	1	1	0
TRIACETIN	NA	1	0	2896	50	1	1	0
TRIAMCINOLONE	NA	22	0	2896	50	1	1	0
TRIAMCINOLONE DIACETATE	NA	2	0	2896	50	1	1	0
TRIAMCINOLONE HEXACETONIDE	NA	1	0	2896	50	1	1	0
TRIAMTERENE	NA	18	0	2896	50	1	1	0
TRIAZOLAM	NA	30	0	2896	50	1	1	0
TRIBROMSALAN	NA	4	0	2896	50	1	1	0
TRICETIN	NA	8	0	2896	50	1	1	0
TRICHLORFON	NA	1	0	2896	50	1	1	0
TRICHLORMETHIAZIDE	NA	6	0	2896	50	1	1	0
TRICLABENDAZOLE	NA	6	0	2896	50	1	1	0
TRICLOFOS SODIUM	NA	16	0	2896	50	1	1	0
TRICLOSAN	NA	6	0	2896	50	1	1	0
TRIDIHEXETHYL	NA	4	0	2896	50	1	1	0
TRIDIHEXETHYL CHLORIDE	NA	2	0	2896	50	1	1	0
TRIFAROTENE	NA	1	0	2896	50	1	1	0
TRIFLUOPERAZINE	NA	25	0	2896	50	1	1	0
TRIFLUOPERAZINE HYDROCHLORIDE	NA	11	0	2896	50	1	1	0
TRIFLUPROMAZINE	NA	8	0	2896	50	1	1	0
TRIFLUPROMAZINE HYDROCHLORIDE	NA	6	0	2896	50	1	1	0
TRIFLURIDINE	NA	3	0	2896	50	1	1	0
TRIHEXYPHENIDYL	NA	3	0	2896	50	1	1	0
TRIHEXYPHENIDYL HYDROCHLORIDE	NA	1	0	2896	50	1	1	0
TRILACICLIB	NA	3	0	2896	50	1	1	0
TRILACICLIB DIHYDROCHLORIDE	NA	2	0	2896	50	1	1	0
TRILOSTANE	NA	6	0	2896	50	1	1	0
TRIMEPRAZINE	NA	1	0	2896	50	1	1	0
TRIMEPRAZINE TARTRATE	NA	3	0	2896	50	1	1	0
TRIMETHADIONE	NA	4	0	2896	50	1	1	0
TRIMETHAPHAN	NA	2	0	2896	50	1	1	0
TRIMETHAPHAN CAMSYLATE	NA	2	0	2896	50	1	1	0
TRIMETHOBENZAMIDE	NA	1	0	2896	50	1	1	0
TRIMETHOPRIM	NA	13	0	2896	50	1	1	0
TRIMETREXATE	NA	9	0	2896	50	1	1	0
TRIMIPRAMINE	NA	30	0	2896	50	1	1	0
TRIMIPRAMINE MALEATE	NA	8	0	2896	50	1	1	0
TRIOXSALEN	NA	2	0	2896	50	1	1	0
TRIPARANOL	NA	4	0	2896	50	1	1	0
TRIPELENNAMINE	NA	1	0	2896	50	1	1	0
TRIPELENNAMINE CITRATE	NA	1	0	2896	50	1	1	0
TRIPELENNAMINE HYDROCHLORIDE	NA	2	0	2896	50	1	1	0
TRIPROLIDINE	NA	2	0	2896	50	1	1	0
TRIPROLIDINE HYDROCHLORIDE	NA	3	0	2896	50	1	1	0
TRIPTORELIN	NA	2	0	2896	50	1	1	0
TRIPTORELIN PAMOATE	NA	2	0	2896	50	1	1	0
TROFINETIDE	NA	2	0	2896	50	1	1	0
TROGLITAZONE	NA	25	0	2896	50	1	1	0
TROLEANDOMYCIN	NA	6	0	2896	50	1	1	0
TROMETHAMINE	NA	1	0	2896	50	1	1	0
TROPICAMIDE	NA	3	0	2896	50	1	1	0
TROPISETRON	NA	11	0	2896	50	1	1	0
TROPOLONE	NA	1	0	2896	50	1	1	0
TROSPIUM	NA	4	0	2896	50	1	1	0
TROVAFLOXACIN MESYLATE	NA	3	0	2896	50	1	1	0
TRYPAN BLUE	NA	5	0	2896	50	1	1	0
TRYPTOPHAN	NA	5	0	2896	50	1	1	0
TUBOCURARINE CHLORIDE	NA	5	0	2896	50	1	1	0
TUCATINIB	NA	1	0	2896	50	1	1	0
TULOBUTEROL	NA	1	0	2896	50	1	1	0
TUROCTOCOG ALFA	NA	1	0	2896	50	1	1	0
TYROSINE	NA	1	0	2896	50	1	1	0
UBLITUXIMAB	NA	1	0	2896	50	1	1	0
UBROGEPANT	NA	2	0	2896	50	1	1	0
UDENAFIL	NA	1	0	2896	50	1	1	0
UMBRALISIB	NA	2	0	2896	50	1	1	0
UMBRALISIB TOSYLATE	NA	3	0	2896	50	1	1	0
UMECLIDINIUM BROMIDE	NA	3	0	2896	50	1	1	0
UNOPROSTONE ISOPROPYL	NA	1	0	2896	50	1	1	0
UPADACITINIB	NA	5	0	2896	50	1	1	0
URACIL MUSTARD	NA	1	0	2896	50	1	1	0
UREA	NA	9	0	2896	50	1	1	0
URIDINE	NA	8	0	2896	50	1	1	0
UROFOLLITROPIN	NA	3	0	2896	50	1	1	0
UROKINASE	NA	8	0	2896	50	1	1	0
URSODIOL	NA	15	0	2896	50	1	1	0
USTEKINUMAB	NA	21	0	2896	50	1	1	0
VALACYCLOVIR	NA	1	0	2896	50	1	1	0
VALBENAZINE	NA	2	0	2896	50	1	1	0
VALBENAZINE TOSYLATE	NA	1	0	2896	50	1	1	0
VALDECOXIB	NA	2	0	2896	50	1	1	0
VALERIAN ROOT EXTRACT	NA	2	0	2896	50	1	1	0
VALGANCICLOVIR	NA	2	0	2896	50	1	1	0
VALPROIC ACID	NA	56	0	2896	50	1	1	0
VALRUBICIN	NA	2	0	2896	50	1	1	0
VALSARTAN	NA	2	0	2896	50	1	1	0
VANCOMYCIN	NA	1	0	2896	50	1	1	0
VANDETANIB	NA	54	0	2896	50	1	1	0
VANILLIN	NA	1	0	2896	50	1	1	0
VAPREOTIDE	NA	4	0	2896	50	1	1	0
VARDENAFIL	NA	2	0	2896	50	1	1	0
VARDENAFIL HYDROCHLORIDE TRIHYDRATE	NA	1	0	2896	50	1	1	0
VARENICLINE	NA	7	0	2896	50	1	1	0
VASOACTIVE INTESTINAL PEPTIDE	NA	8	0	2896	50	1	1	0
VASOPRESSIN TANNATE	NA	3	0	2896	50	1	1	0
VECURONIUM BROMIDE	NA	7	0	2896	50	1	1	0
VEDOLIZUMAB	NA	2	0	2896	50	1	1	0
VELAGLUCERASE ALFA	NA	1	0	2896	50	1	1	0
VELPATASVIR	NA	2	0	2896	50	1	1	0
VEMURAFENIB	NA	34	0	2896	50	1	1	0
VENETOCLAX	NA	16	0	2896	50	1	1	0
VENLAFAXINE	NA	11	0	2896	50	1	1	0
VENLAFAXINE HYDROCHLORIDE	NA	2	0	2896	50	1	1	0
VERALIPRIDE	NA	1	0	2896	50	1	1	0
VERAPAMIL	NA	38	0	2896	50	1	1	0
VERICIGUAT	NA	4	0	2896	50	1	1	0
VERTEPORFIN	NA	1	0	2896	50	1	1	0
VESTRONIDASE ALFA-VJBK	NA	1	0	2896	50	1	1	0
VIBEGRON	NA	1	0	2896	50	1	1	0
VIDARABINE	NA	2	0	2896	50	1	1	0
VIGABATRIN	NA	2	0	2896	50	1	1	0
VILANTEROL	NA	1	0	2896	50	1	1	0
VILANTEROL TRIFENATATE	NA	1	0	2896	50	1	1	0
VILAZODONE HYDROCHLORIDE	NA	3	0	2896	50	1	1	0
VILDAGLIPTIN	NA	3	0	2896	50	1	1	0
VILOXAZINE HYDROCHLORIDE	NA	1	0	2896	50	1	1	0
VILTOLARSEN	NA	1	0	2896	50	1	1	0
VINBLASTINE	NA	33	0	2896	50	1	1	0
VINBLASTINE SULFATE	NA	20	0	2896	50	1	1	0
VINCAMINE	NA	1	0	2896	50	1	1	0
VINCRISTINE	NA	71	0	2896	50	1	1	0
VINCRISTINE SULFATE	NA	19	0	2896	50	1	1	0
VINFLUNINE	NA	15	0	2896	50	1	1	0
VINORELBINE	NA	26	0	2896	50	1	1	0
VINORELBINE TARTRATE	NA	15	0	2896	50	1	1	0
VIOMYCIN SULFATE	NA	2	0	2896	50	1	1	0
VISMODEGIB	NA	3	0	2896	50	1	1	0
VITAMIN A	NA	26	0	2896	50	1	1	0
VITAMIN A PALMITATE	NA	3	0	2896	50	1	1	0
VITAMIN B12	NA	7	0	2896	50	1	1	0
VITAMIN B6	NA	6	0	2896	50	1	1	0
VITAMIN D	NA	13	0	2896	50	1	1	0
VITAMIN E	NA	16	0	2896	50	1	1	0
VITAMIN K	NA	7	0	2896	50	1	1	0
VITAMIN K3	NA	29	0	2896	50	1	1	0
VOCLOSPORIN	NA	5	0	2896	50	1	1	0
VOGLIBOSE	NA	4	0	2896	50	1	1	0
VOLANESORSEN	NA	2	0	2896	50	1	1	0
VONICOG ALFA	NA	1	0	2896	50	1	1	0
VONOPRAZAN FUMARATE	NA	2	0	2896	50	1	1	0
VORAPAXAR	NA	3	0	2896	50	1	1	0
VORAPAXAR SULFATE	NA	1	0	2896	50	1	1	0
VORETIGENE NEPARVOVEC	NA	1	0	2896	50	1	1	0
VORICONAZOLE	NA	13	0	2896	50	1	1	0
VORINOSTAT	NA	46	0	2896	50	1	1	0
VORTIOXETINE HYDROBROMIDE	NA	6	0	2896	50	1	1	0
VOSORITIDE	NA	2	0	2896	50	1	1	0
VOXELOTOR	NA	3	0	2896	50	1	1	0
VOXILAPREVIR	NA	3	0	2896	50	1	1	0
WARFARIN	NA	29	0	2896	50	1	1	0
WARFARIN POTASSIUM	NA	2	0	2896	50	1	1	0
WARFARIN SODIUM	NA	1	0	2896	50	1	1	0
XAMOTEROL	NA	1	0	2896	50	1	1	0
XIMELAGATRAN	NA	1	0	2896	50	1	1	0
XYLOMETAZOLINE	NA	7	0	2896	50	1	1	0
XYLOMETAZOLINE HYDROCHLORIDE	NA	1	0	2896	50	1	1	0
YOHIMBINE	NA	6	0	2896	50	1	1	0
YOHIMBINE HYDROCHLORIDE	NA	1	0	2896	50	1	1	0
YTTRIUM Y 90 IBRITUMOMAB TIUXETAN	NA	1	0	2896	50	1	1	0
ZAFIRLUKAST	NA	14	0	2896	50	1	1	0
ZALCITABINE	NA	6	0	2896	50	1	1	0
ZALEPLON	NA	4	0	2896	50	1	1	0
ZANAMIVIR	NA	1	0	2896	50	1	1	0
ZANUBRUTINIB	NA	2	0	2896	50	1	1	0
ZICONOTIDE	NA	1	0	2896	50	1	1	0
ZICONOTIDE ACETATE	NA	1	0	2896	50	1	1	0
ZIDOVUDINE	NA	28	0	2896	50	1	1	0
ZILEUTON	NA	8	0	2896	50	1	1	0
ZIMELDINE HYDROCHLORIDE	NA	17	0	2896	50	1	1	0
ZINC CHLORIDE	NA	5	0	2896	50	1	1	0
ZINC SULFATE ANHYDROUS	NA	6	0	2896	50	1	1	0
ZIPRASIDONE	NA	21	0	2896	50	1	1	0
ZOLEDRONIC ACID ANHYDROUS	NA	12	0	2896	50	1	1	0
ZOLMITRIPTAN	NA	5	0	2896	50	1	1	0
ZOLPIDEM TARTRATE	NA	11	0	2896	50	1	1	0
ZOMEPIRAC SODIUM	NA	3	0	2896	50	1	1	0
ZONISAMIDE	NA	23	0	2896	50	1	1	0
ZOPICLONE	NA	10	0	2896	50	1	1	0
ZUCLOPENTHIXOL	NA	5	0	2896	50	1	1	0

### Sheet: Table S30
Enriched drug-gene interations among genes in the SSRI/SNRI non-response network.
The "N" represents the number of all background genes in DGIdb that interact with approved drugs. The "n" indicates the number of input genes (i.e., the genes in the SSRI/SNRI non-response network that are present in the DGIdb). For a drug, the number of genes that interact with the given drug in DGIdb are shown in "X" and the number of genes from the input gene set that interact with the given drug are represented in "x". p_FDR: p value after the Benjamini-Hochberg correction.
drug_name	gene_name	X	x	N	n	pval	p_FDR	Enrichment
BREMELANOTIDE	MC1R, MC4R	3	2	2896	32	0.000352512	1	60.3333
SETMELANOTIDE	MC4R, POMC	4	2	2896	32	0.000700155	1	45.25
ETRETINATE	RARG, RXRG	7	2	2896	32	0.00240018	1	25.8571
ADAPALENE	RARG, RXRG	9	2	2896	32	0.00405811	1	20.1111
AFAMELANOTIDE	MC1R	1	1	2896	32	0.0110497	1	90.5
ALANINE	ABAT	1	1	2896	32	0.0110497	1	90.5
BREMELANOTIDE ACETATE	MC4R	1	1	2896	32	0.0110497	1	90.5
CORTICOTROPIN-ZINC HYDROXIDE	MC2R	1	1	2896	32	0.0110497	1	90.5
COSYNTROPIN	MC2R	1	1	2896	32	0.0110497	1	90.5
LASMIDITAN	HTR1F	1	1	2896	32	0.0110497	1	90.5
LASMIDITAN SUCCINATE	HTR1F	1	1	2896	32	0.0110497	1	90.5
PYRUVIC ACID	ABAT	1	1	2896	32	0.0110497	1	90.5
SERACTIDE ACETATE	MC2R	1	1	2896	32	0.0110497	1	90.5
SETMELANOTIDE ACETATE	MC4R	1	1	2896	32	0.0110497	1	90.5
TRIFAROTENE	RARG	1	1	2896	32	0.0110497	1	90.5
ACITRETIN	RARG, RXRG	16	2	2896	32	0.01289	1	11.3125
ALITRETINOIN	RARG, RXRG	16	2	2896	32	0.01289	1	11.3125
CHLORHEXIDINE GLUCONATE	MC4R, PAX8	19	2	2896	32	0.0179935	1	9.52632
CONIVAPTAN	AVPR2	2	1	2896	32	0.0219811	1	45.25
CONIVAPTAN HYDROCHLORIDE	AVPR2	2	1	2896	32	0.0219811	1	45.25
DIVALPROEX SODIUM	ABAT	2	1	2896	32	0.0219811	1	45.25
FRUCTOSE	FHIT	2	1	2896	32	0.0219811	1	45.25
TIAGABINE HYDROCHLORIDE	ABAT	2	1	2896	32	0.0219811	1	45.25
TOLVAPTAN	AVPR2	2	1	2896	32	0.0219811	1	45.25
VIGABATRIN	ABAT	2	1	2896	32	0.0219811	1	45.25
VALPROIC ACID	ABAT, GGT1, MC2R	56	3	2896	32	0.022852	1	4.84821
AMISULPRIDE	HTR1F, MC4R	25	2	2896	32	0.0302966	1	7.24
ALMOTRIPTAN MALATE	HTR1F	3	1	2896	32	0.0327954	1	30.1667
ARGIPRESSIN TANNATE	AVPR2	3	1	2896	32	0.0327954	1	30.1667
DECAMETHONIUM	CHRNA1	3	1	2896	32	0.0327954	1	30.1667
EPTINEZUMAB	CALCB	3	1	2896	32	0.0327954	1	30.1667
FREMANEZUMAB	CALCB	3	1	2896	32	0.0327954	1	30.1667
GALCANEZUMAB	CALCB	3	1	2896	32	0.0327954	1	30.1667
IMIDOCARB DIPROPIONATE	PAX8	3	1	2896	32	0.0327954	1	30.1667
LYPRESSIN	AVPR2	3	1	2896	32	0.0327954	1	30.1667
METHYLNALTREXONE	MC4R	3	1	2896	32	0.0327954	1	30.1667
TERLIPRESSIN	AVPR2	3	1	2896	32	0.0327954	1	30.1667
VASOPRESSIN TANNATE	AVPR2	3	1	2896	32	0.0327954	1	30.1667
ATOSIBAN	AVPR2	4	1	2896	32	0.0434939	1	22.625
CORTICOTROPIN	MC2R	4	1	2896	32	0.0434939	1	22.625
DESMOPRESSIN	AVPR2	4	1	2896	32	0.0434939	1	22.625
ELETRIPTAN	HTR1F	4	1	2896	32	0.0434939	1	22.625
NARATRIPTAN	HTR1F	4	1	2896	32	0.0434939	1	22.625
DECAMETHONIUM BROMIDE	CHRNA1	5	1	2896	32	0.0540776	1	18.1
PIPECURONIUM BROMIDE	CHRNA1	5	1	2896	32	0.0540776	1	18.1
RAPACURONIUM BROMIDE	CHRNA1	5	1	2896	32	0.0540776	1	18.1
TUBOCURARINE CHLORIDE	CHRNA1	5	1	2896	32	0.0540776	1	18.1
ZOLMITRIPTAN	HTR1F	5	1	2896	32	0.0540776	1	18.1
INDOMETHACIN	GGT1, SAG	35	2	2896	32	0.0561312	1	5.17143
TRETINOIN	PTPRZ1, RARG, RXRG	84	3	2896	32	0.0638384	1	3.23214
ATRACURIUM BESYLATE	CHRNA1	6	1	2896	32	0.0645479	1	15.0833
MANNITOL	GGT1	6	1	2896	32	0.0645479	1	15.0833
METOCURINE IODIDE	CHRNA1	6	1	2896	32	0.0645479	1	15.0833
MIVACURIUM CHLORIDE	CHRNA1	6	1	2896	32	0.0645479	1	15.0833
MUROMONAB-CD3	CD40LG	6	1	2896	32	0.0645479	1	15.0833
NORGESTREL	SHBG	6	1	2896	32	0.0645479	1	15.0833
ROCURONIUM BROMIDE	CHRNA1	6	1	2896	32	0.0645479	1	15.0833
TEGASEROD MALEATE	PAX8	6	1	2896	32	0.0645479	1	15.0833
AMINOGLUTETHIMIDE	GGT1	7	1	2896	32	0.0749058	1	12.9286
DOXACURIUM CHLORIDE	CHRNA1	7	1	2896	32	0.0749058	1	12.9286
LISINOPRIL ANHYDROUS	SHBG	7	1	2896	32	0.0749058	1	12.9286
VECURONIUM BROMIDE	CHRNA1	7	1	2896	32	0.0749058	1	12.9286
CISATRACURIUM BESYLATE	CHRNA1	8	1	2896	32	0.0851526	1	11.3125
DOCOSANOL	PPP1R3B	8	1	2896	32	0.0851526	1	11.3125
ITRACONAZOLE	AVPR2	8	1	2896	32	0.0851526	1	11.3125
PANCURONIUM	CHRNA1	8	1	2896	32	0.0851526	1	11.3125
TAZAROTENE	RARG	8	1	2896	32	0.0851526	1	11.3125
BEXAROTENE	RXRG	9	1	2896	32	0.0952894	1	10.0556
GALLAMINE TRIETHIODIDE	CHRNA1	9	1	2896	32	0.0952894	1	10.0556
IODOQUINOL	PAX8	9	1	2896	32	0.0952894	1	10.0556
MESTRANOL	GGT1	9	1	2896	32	0.0952894	1	10.0556
INTERFERON BETA-1B	FHIT	10	1	2896	32	0.105317	1	9.05
SUCCINYLCHOLINE	CHRNA1	10	1	2896	32	0.105317	1	9.05
ECULIZUMAB	CHRNA1	11	1	2896	32	0.115238	1	8.22727
PALIPERIDONE	MC4R	11	1	2896	32	0.115238	1	8.22727
PIROXICAM-BETA-CYCLODEXTRIN	GGT1	11	1	2896	32	0.115238	1	8.22727
ARIPIPRAZOLE LAUROXIL	MC4R	12	1	2896	32	0.125051	1	7.54167
VITAMIN D	PTPRZ1	13	1	2896	32	0.134759	1	6.96154
ALPROSTADIL	CD40LG	14	1	2896	32	0.144363	1	6.46429
SOMATROPIN (RECOMBINANT DNA ORIGIN)	SHBG	14	1	2896	32	0.144363	1	6.46429
OLANZAPINE	GSTM3, MC4R	63	2	2896	32	0.152638	1	2.87302
IMIPRAMINE HYDROCHLORIDE	MC2R	15	1	2896	32	0.153864	1	6.03333
INTERFERON BETA-1A	FHIT	15	1	2896	32	0.153864	1	6.03333
LANATOSIDE C	PAX8	15	1	2896	32	0.153864	1	6.03333
SUMATRIPTAN	HTR1F	15	1	2896	32	0.153864	1	6.03333
URSODIOL	GGT1	15	1	2896	32	0.153864	1	6.03333
BROMOCRIPTINE	SAG	16	1	2896	32	0.163262	1	5.65625
ISOTRETINOIN	RARG	16	1	2896	32	0.163262	1	5.65625
DEXFENFLURAMINE HYDROCHLORIDE	HTR1F	17	1	2896	32	0.172559	1	5.32353
ETHINYL ESTRADIOL	GGT1	17	1	2896	32	0.172559	1	5.32353
ZIMELDINE HYDROCHLORIDE	HTR1F	17	1	2896	32	0.172559	1	5.32353
BUSULFAN	SHBG	18	1	2896	32	0.181756	1	5.02778
VINBLASTINE SULFATE	PAX8	20	1	2896	32	0.199854	1	4.525
ROSIGLITAZONE	CD40LG	21	1	2896	32	0.208757	1	4.30952
DOXORUBICIN HYDROCHLORIDE	GGT1, PAX8, RARG	144	3	2896	32	0.210895	1	1.88542
ARGIPRESSIN	AVPR2	22	1	2896	32	0.217564	1	4.11364
GENTAMICIN	GGT1	23	1	2896	32	0.226275	1	3.93478
PODOFILOX	PAX8	23	1	2896	32	0.226275	1	3.93478
FENOFIBRATE	CD40LG	24	1	2896	32	0.234893	1	3.77083
LAMIVUDINE	ENOSF1	24	1	2896	32	0.234893	1	3.77083
DEXAMETHASONE	GGT1, SAG	84	2	2896	32	0.23721	1	2.15476
ANHYDROUS TACROLIMUS	SAG	25	1	2896	32	0.243418	1	3.62
ASCORBIC ACID	SP7	25	1	2896	32	0.243418	1	3.62
ROSUVASTATIN	SCAP	25	1	2896	32	0.243418	1	3.62
TOPOTECAN HYDROCHLORIDE	PAX8	25	1	2896	32	0.243418	1	3.62
BEPRIDIL HYDROCHLORIDE	CACNG5	26	1	2896	32	0.251851	1	3.48077
DICLOFENAC SODIUM	GGT1	26	1	2896	32	0.251851	1	3.48077
FENRETINIDE	RARG	26	1	2896	32	0.251851	1	3.48077
NICLOSAMIDE	FZD1	26	1	2896	32	0.251851	1	3.48077
PHLOROGLUCINOL	CACNG5	26	1	2896	32	0.251851	1	3.48077
PREGABALIN	CACNG5	26	1	2896	32	0.251851	1	3.48077
QUETIAPINE FUMARATE	MC4R	26	1	2896	32	0.251851	1	3.48077
SULOCTIDIL	CACNG5	26	1	2896	32	0.251851	1	3.48077
VITAMIN A	RXRG	26	1	2896	32	0.251851	1	3.48077
GABAPENTIN ENACARBIL	CACNG5	27	1	2896	32	0.260193	1	3.35185
THIOGUANINE	PAX8	28	1	2896	32	0.268444	1	3.23214
ZIDOVUDINE	ENOSF1	28	1	2896	32	0.268444	1	3.23214
ADALIMUMAB-ADBM	CD40LG	30	1	2896	32	0.284681	1	3.01667
ISOFLURANE	MC1R	30	1	2896	32	0.284681	1	3.01667
SORAFENIB	MC4R, PAX8	96	2	2896	32	0.286986	1	1.88542
CLOTRIMAZOLE	AVPR2	31	1	2896	32	0.292668	1	2.91935
TERODILINE HYDROCHLORIDE	CACNG5	31	1	2896	32	0.292668	1	2.91935
LIOTHYRONINE	GGT1	32	1	2896	32	0.300568	1	2.82812
MITOXANTRONE HYDROCHLORIDE	PAX8	32	1	2896	32	0.300568	1	2.82812
OXALIPLATIN	GNA13	32	1	2896	32	0.300568	1	2.82812
AZACITIDINE	GGT1	33	1	2896	32	0.308383	1	2.74242
DAUNORUBICIN HYDROCHLORIDE	PAX8	33	1	2896	32	0.308383	1	2.74242
DIGOXIN	PAX8	33	1	2896	32	0.308383	1	2.74242
DESIPRAMINE	MC1R	36	1	2896	32	0.331324	1	2.51389
GABAPENTIN	CACNG5	38	1	2896	32	0.346206	1	2.38158
DISULFIRAM	GGT1	39	1	2896	32	0.353526	1	2.32051
HEXACHLOROPHENE	PAX8	40	1	2896	32	0.360767	1	2.2625
AMIFAMPRIDINE PHOSPHATE	KCNA10	41	1	2896	32	0.367929	1	2.20732
GUANIDINE HYDROCHLORIDE	KCNA10	41	1	2896	32	0.367929	1	2.20732
AMIFAMPRIDINE	KCNA10	42	1	2896	32	0.375014	1	2.15476
PREDNISONE	MC2R	42	1	2896	32	0.375014	1	2.15476
DALFAMPRIDINE	KCNA10	43	1	2896	32	0.382021	1	2.10465
PHENYTOIN SODIUM	GGT1	43	1	2896	32	0.382021	1	2.10465
COLCHICINE	PAX8	46	1	2896	32	0.40259	1	1.96739
VORINOSTAT	PAX8	46	1	2896	32	0.40259	1	1.96739
CARBAMAZEPINE	GGT1	48	1	2896	32	0.415933	1	1.88542
SIMVASTATIN	SCAP	50	1	2896	32	0.428986	1	1.81
RISPERIDONE	MC4R	51	1	2896	32	0.435407	1	1.77451
INSULIN, REGULAR, HUMAN	SHBG	52	1	2896	32	0.441757	1	1.74038
VANDETANIB	TYRO3	54	1	2896	32	0.454251	1	1.67593
ETOPOSIDE	PAPOLA	57	1	2896	32	0.472486	1	1.58772
ATORVASTATIN CALCIUM TRIHYDRATE	CD40LG	61	1	2896	32	0.495882	1	1.48361
GEFITINIB	EMP1	61	1	2896	32	0.495882	1	1.48361
TAMOXIFEN	GGT1	61	1	2896	32	0.495882	1	1.48361
CLOZAPINE	MC4R	62	1	2896	32	0.501573	1	1.45968
HALOPERIDOL DECANOATE	MC4R	62	1	2896	32	0.501573	1	1.45968
DAUNORUBICIN	RARG	69	1	2896	32	0.539698	1	1.31159
IMATINIB	CD40LG	70	1	2896	32	0.544908	1	1.29286
CYCLOSPORINE	SAG	76	1	2896	32	0.574991	1	1.19079
QUERCETIN	AVPR2	79	1	2896	32	0.589301	1	1.14557
DENATURED ETHANOL	SLC39A8	83	1	2896	32	0.607656	1	1.09036
GEMCITABINE	TENT4A	91	1	2896	32	0.642013	1	0.994505
METHOTREXATE	ENOSF1	98	1	2896	32	0.66967	1	0.923469
.ALPHA.1-PROTEINASE INHIBITOR HUMAN	NA	1	0	2896	32	1	1	0
2-MERCAPTOETHANESULFONIC ACID	NA	1	0	2896	32	1	1	0
3-IODOBENZYLGUANIDINE	NA	2	0	2896	32	1	1	0
3,3',4',5-TETRACHLOROSALICYLANILIDE	NA	1	0	2896	32	1	1	0
4-AMINOPHENOL	NA	8	0	2896	32	1	1	0
4-PHENYLBUTYRIC ACID	NA	20	0	2896	32	1	1	0
5-HYDROXYTRYPTOPHAN	NA	4	0	2896	32	1	1	0
6-AMINOCAPROIC ACID	NA	2	0	2896	32	1	1	0
ABACAVIR	NA	9	0	2896	32	1	1	0
ABACAVIR SULFATE	NA	1	0	2896	32	1	1	0
ABALOPARATIDE	NA	1	0	2896	32	1	1	0
ABARELIX	NA	2	0	2896	32	1	1	0
ABATACEPT	NA	3	0	2896	32	1	1	0
ABCIXIMAB	NA	6	0	2896	32	1	1	0
ABEMACICLIB	NA	16	0	2896	32	1	1	0
ABIRATERONE ACETATE	NA	17	0	2896	32	1	1	0
ABROCITINIB	NA	2	0	2896	32	1	1	0
ACALABRUTINIB	NA	2	0	2896	32	1	1	0
ACALABRUTINIB MALEATE	NA	1	0	2896	32	1	1	0
ACAMPROSATE CALCIUM	NA	25	0	2896	32	1	1	0
ACARBOSE	NA	6	0	2896	32	1	1	0
ACEBUTOLOL	NA	2	0	2896	32	1	1	0
ACEBUTOLOL HYDROCHLORIDE	NA	1	0	2896	32	1	1	0
ACECLOFENAC	NA	3	0	2896	32	1	1	0
ACEMETACIN	NA	2	0	2896	32	1	1	0
ACENOCOUMAROL	NA	5	0	2896	32	1	1	0
ACEPROMAZINE	NA	2	0	2896	32	1	1	0
ACETALDEHYDE	NA	5	0	2896	32	1	1	0
ACETAMINOPHEN	NA	45	0	2896	32	1	1	0
ACETANILIDE	NA	1	0	2896	32	1	1	0
ACETAZOLAMIDE	NA	11	0	2896	32	1	1	0
ACETAZOLAMIDE SODIUM	NA	4	0	2896	32	1	1	0
ACETOHEXAMIDE	NA	3	0	2896	32	1	1	0
ACETOPHENAZINE	NA	3	0	2896	32	1	1	0
ACETOPHENAZINE MALEATE	NA	1	0	2896	32	1	1	0
ACETYLCHOLINE	NA	1	0	2896	32	1	1	0
ACETYLCHOLINE CHLORIDE	NA	2	0	2896	32	1	1	0
ACETYLCYSTEINE	NA	15	0	2896	32	1	1	0
ACETYLDIGITOXIN	NA	8	0	2896	32	1	1	0
ACETYLGLUCOSAMINE	NA	1	0	2896	32	1	1	0
ACITRETIN	NA	16	0	2896	32	1	1	0
ACLIDINIUM	NA	5	0	2896	32	1	1	0
ACLIDINIUM BROMIDE	NA	1	0	2896	32	1	1	0
ACRISORCIN	NA	3	0	2896	32	1	1	0
ACRIVASTINE	NA	1	0	2896	32	1	1	0
ACRYLAMIDE	NA	1	0	2896	32	1	1	0
ACYCLOVIR	NA	5	0	2896	32	1	1	0
ADAGRASIB	NA	1	0	2896	32	1	1	0
ADALIMUMAB-ADBM	NA	30	0	2896	32	1	1	0
ADAPALENE	NA	9	0	2896	32	1	1	0
ADEFOVIR	NA	2	0	2896	32	1	1	0
ADEFOVIR DIPIVOXIL	NA	9	0	2896	32	1	1	0
ADENOSINE	NA	8	0	2896	32	1	1	0
ADENOSINE MONOPHOSPHATE	NA	1	0	2896	32	1	1	0
ADENOSINE TRIPHOSPHATE	NA	2	0	2896	32	1	1	0
ADL5747	NA	1	0	2896	32	1	1	0
ADL5859	NA	1	0	2896	32	1	1	0
ADO-TRASTUZUMAB EMTANSINE	NA	17	0	2896	32	1	1	0
ADUCANUMAB	NA	1	0	2896	32	1	1	0
AFATINIB	NA	12	0	2896	32	1	1	0
AFATINIB DIMALEATE	NA	3	0	2896	32	1	1	0
AFLIBERCEPT	NA	5	0	2896	32	1	1	0
AGOMELATINE	NA	4	0	2896	32	1	1	0
AJMALICINE	NA	12	0	2896	32	1	1	0
ALATROFLOXACIN MESYLATE	NA	1	0	2896	32	1	1	0
ALBENDAZOLE	NA	6	0	2896	32	1	1	0
ALBIGLUTIDE	NA	1	0	2896	32	1	1	0
ALBUMIN HUMAN-KJDA	NA	1	0	2896	32	1	1	0
ALBUTEROL SULFATE	NA	13	0	2896	32	1	1	0
ALCAFTADINE	NA	1	0	2896	32	1	1	0
ALCLOFENAC	NA	2	0	2896	32	1	1	0
ALCLOMETASONE	NA	4	0	2896	32	1	1	0
ALCURONIUM	NA	2	0	2896	32	1	1	0
ALDESLEUKIN	NA	6	0	2896	32	1	1	0
ALECTINIB	NA	6	0	2896	32	1	1	0
ALECTINIB HYDROCHLORIDE	NA	3	0	2896	32	1	1	0
ALEFACEPT	NA	2	0	2896	32	1	1	0
ALEMTUZUMAB	NA	3	0	2896	32	1	1	0
ALENDRONATE SODIUM	NA	9	0	2896	32	1	1	0
ALFACALCIDOL	NA	1	0	2896	32	1	1	0
ALFENTANIL HYDROCHLORIDE	NA	4	0	2896	32	1	1	0
ALFUZOSIN	NA	6	0	2896	32	1	1	0
ALFUZOSIN HYDROCHLORIDE	NA	4	0	2896	32	1	1	0
ALIROCUMAB	NA	2	0	2896	32	1	1	0
ALISKIREN	NA	2	0	2896	32	1	1	0
ALISKIREN FUMARATE	NA	1	0	2896	32	1	1	0
ALITRETINOIN	NA	16	0	2896	32	1	1	0
ALKAVERVIR	NA	1	0	2896	32	1	1	0
ALLANTOIN	NA	1	0	2896	32	1	1	0
ALLOPURINOL	NA	29	0	2896	32	1	1	0
ALLOPURINOL SODIUM	NA	1	0	2896	32	1	1	0
ALLYLESTRENOL	NA	3	0	2896	32	1	1	0
ALMITRINE	NA	1	0	2896	32	1	1	0
ALMOTRIPTAN	NA	2	0	2896	32	1	1	0
ALMOTRIPTAN MALATE	NA	3	0	2896	32	1	1	0
ALOGLIPTIN	NA	1	0	2896	32	1	1	0
ALOGLIPTIN BENZOATE	NA	1	0	2896	32	1	1	0
ALOSETRON	NA	1	0	2896	32	1	1	0
ALOSETRON HYDROCHLORIDE	NA	5	0	2896	32	1	1	0
ALOXIPRIN	NA	2	0	2896	32	1	1	0
ALPELISIB	NA	32	0	2896	32	1	1	0
ALPHA 1-ANTITRYPSIN	NA	2	0	2896	32	1	1	0
ALPHA-TOCOPHEROL ACETATE	NA	2	0	2896	32	1	1	0
ALPIDEM	NA	1	0	2896	32	1	1	0
ALPRAZOLAM	NA	31	0	2896	32	1	1	0
ALPROSTADIL	NA	14	0	2896	32	1	1	0
ALTEPLASE	NA	3	0	2896	32	1	1	0
ALTRENOGEST	NA	1	0	2896	32	1	1	0
ALTRETAMINE	NA	1	0	2896	32	1	1	0
ALUM, POTASSIUM	NA	4	0	2896	32	1	1	0
ALUMINUM	NA	1	0	2896	32	1	1	0
ALUMINUM HYDROXIDE	NA	1	0	2896	32	1	1	0
ALVERINE	NA	2	0	2896	32	1	1	0
ALVIMOPAN ANHYDROUS	NA	2	0	2896	32	1	1	0
AMANTADINE HYDROCHLORIDE	NA	9	0	2896	32	1	1	0
AMBENONIUM	NA	1	0	2896	32	1	1	0
AMBENONIUM CHLORIDE	NA	1	0	2896	32	1	1	0
AMBRISENTAN	NA	3	0	2896	32	1	1	0
AMBROXOL	NA	1	0	2896	32	1	1	0
AMCINONIDE	NA	7	0	2896	32	1	1	0
AMDINOCILLIN	NA	1	0	2896	32	1	1	0
AMIFAMPRIDINE	NA	42	0	2896	32	1	1	0
AMIFAMPRIDINE PHOSPHATE	NA	41	0	2896	32	1	1	0
AMIFOSTINE ANHYDROUS	NA	5	0	2896	32	1	1	0
AMIKACIN	NA	9	0	2896	32	1	1	0
AMILORIDE	NA	9	0	2896	32	1	1	0
AMILORIDE HYDROCHLORIDE	NA	4	0	2896	32	1	1	0
AMINEPTIN	NA	3	0	2896	32	1	1	0
AMINOGLUTETHIMIDE	NA	7	0	2896	32	1	1	0
AMINOLEVULINIC ACID HYDROCHLORIDE	NA	1	0	2896	32	1	1	0
AMINOPHYLLINE	NA	10	0	2896	32	1	1	0
AMINOSALICYLIC ACID	NA	2	0	2896	32	1	1	0
AMIODARONE HYDROCHLORIDE	NA	24	0	2896	32	1	1	0
AMISULPRIDE	NA	25	0	2896	32	1	1	0
AMITRIPTYLINE HYDROCHLORIDE	NA	34	0	2896	32	1	1	0
AMIVANTAMAB-VMJW	NA	2	0	2896	32	1	1	0
AMLEXANOX	NA	11	0	2896	32	1	1	0
AMLODIPINE BENZOATE	NA	4	0	2896	32	1	1	0
AMLODIPINE BESYLATE	NA	14	0	2896	32	1	1	0
AMLODIPINE MALEATE	NA	4	0	2896	32	1	1	0
AMOBARBITAL	NA	1	0	2896	32	1	1	0
AMODIAQUINE HYDROCHLORIDE	NA	2	0	2896	32	1	1	0
AMOXAPINE	NA	12	0	2896	32	1	1	0
AMOXICILLIN ANHYDROUS	NA	16	0	2896	32	1	1	0
AMPHETAMINE ADIPATE	NA	2	0	2896	32	1	1	0
AMPHETAMINE ASPARTATE	NA	2	0	2896	32	1	1	0
AMPHETAMINE SULFATE	NA	2	0	2896	32	1	1	0
AMPHOTERICIN B LIPOSOMAL	NA	13	0	2896	32	1	1	0
AMPICILLIN (ANHYDROUS)	NA	11	0	2896	32	1	1	0
AMPICILLIN TRIHYDRATE	NA	3	0	2896	32	1	1	0
AMPRENAVIR	NA	5	0	2896	32	1	1	0
AMSACRINE	NA	15	0	2896	32	1	1	0
AMYLMETACRESOL	NA	1	0	2896	32	1	1	0
ANAGRELIDE HYDROCHLORIDE	NA	2	0	2896	32	1	1	0
ANAKINRA	NA	8	0	2896	32	1	1	0
ANASTROZOLE	NA	14	0	2896	32	1	1	0
ANDEXANET ALFA	NA	1	0	2896	32	1	1	0
ANGIOTENSIN II	NA	2	0	2896	32	1	1	0
ANGIOTENSIN II ACETATE	NA	1	0	2896	32	1	1	0
ANHYDROUS DEXTROSE	NA	3	0	2896	32	1	1	0
ANHYDROUS TACROLIMUS	NA	25	0	2896	32	1	1	0
ANHYDROUS ZINC ACETATE	NA	1	0	2896	32	1	1	0
ANIFROLUMAB	NA	2	0	2896	32	1	1	0
ANILERIDINE	NA	2	0	2896	32	1	1	0
ANILERIDINE HYDROCHLORIDE	NA	3	0	2896	32	1	1	0
ANILERIDINE PHOSPHATE	NA	2	0	2896	32	1	1	0
ANISINDIONE	NA	5	0	2896	32	1	1	0
ANISTREPLASE	NA	3	0	2896	32	1	1	0
ANSUVIMAB-ZYKL	NA	1	0	2896	32	1	1	0
ANTAZOLINE PHOSPHATE	NA	2	0	2896	32	1	1	0
ANTHRALIN	NA	3	0	2896	32	1	1	0
ANTIHEMOPHILIC FACTOR, HUMAN RECOMBINANT	NA	4	0	2896	32	1	1	0
ANTIPYRINE	NA	1	0	2896	32	1	1	0
ANTITHROMBIN ALFA	NA	9	0	2896	32	1	1	0
ANTRAFENINE	NA	1	0	2896	32	1	1	0
APALUTAMIDE	NA	1	0	2896	32	1	1	0
APAZONE	NA	3	0	2896	32	1	1	0
APIXABAN	NA	3	0	2896	32	1	1	0
APOMORPHINE	NA	14	0	2896	32	1	1	0
APRACLONIDINE	NA	1	0	2896	32	1	1	0
APRACLONIDINE HYDROCHLORIDE	NA	3	0	2896	32	1	1	0
APREMILAST	NA	6	0	2896	32	1	1	0
APREPITANT	NA	2	0	2896	32	1	1	0
APROTININ	NA	3	0	2896	32	1	1	0
ARBUTAMINE	NA	1	0	2896	32	1	1	0
ARBUTIN	NA	1	0	2896	32	1	1	0
ARCITUMOMAB	NA	3	0	2896	32	1	1	0
ARDEPARIN SODIUM	NA	1	0	2896	32	1	1	0
ARFOLITIXORIN	NA	1	0	2896	32	1	1	0
ARFORMOTEROL	NA	3	0	2896	32	1	1	0
ARGATROBAN	NA	2	0	2896	32	1	1	0
ARGININE	NA	1	0	2896	32	1	1	0
ARGIPRESSIN	NA	22	0	2896	32	1	1	0
ARGIPRESSIN TANNATE	NA	3	0	2896	32	1	1	0
ARIPIPRAZOLE	NA	1	0	2896	32	1	1	0
ARIPIPRAZOLE LAUROXIL	NA	12	0	2896	32	1	1	0
ARSENIC TRIOXIDE	NA	26	0	2896	32	1	1	0
ARTEMETHER	NA	5	0	2896	32	1	1	0
ARTEMISININ	NA	7	0	2896	32	1	1	0
ARTEMOTIL	NA	4	0	2896	32	1	1	0
ARTENIMOL	NA	1	0	2896	32	1	1	0
ARTESUNATE	NA	6	0	2896	32	1	1	0
ARTICAINE	NA	1	0	2896	32	1	1	0
ARTICAINE HYDROCHLORIDE	NA	10	0	2896	32	1	1	0
ASCIMINIB	NA	1	0	2896	32	1	1	0
ASCIMINIB HYDROCHLORIDE	NA	2	0	2896	32	1	1	0
ASCORBIC ACID	NA	25	0	2896	32	1	1	0
ASENAPINE	NA	18	0	2896	32	1	1	0
ASENAPINE MALEATE	NA	2	0	2896	32	1	1	0
ASFOTASE ALFA	NA	1	0	2896	32	1	1	0
ASPARAGINASE	NA	12	0	2896	32	1	1	0
ASPIRIN	NA	70	0	2896	32	1	1	0
ASTEMIZOLE	NA	13	0	2896	32	1	1	0
ATALUREN	NA	82	0	2896	32	1	1	0
ATAZANAVIR	NA	8	0	2896	32	1	1	0
ATENOLOL	NA	32	0	2896	32	1	1	0
ATEZOLIZUMAB	NA	15	0	2896	32	1	1	0
ATOGEPANT	NA	2	0	2896	32	1	1	0
ATOLTIVIMAB	NA	1	0	2896	32	1	1	0
ATOMOXETINE HYDROCHLORIDE	NA	6	0	2896	32	1	1	0
ATORVASTATIN CALCIUM TRIHYDRATE	NA	61	0	2896	32	1	1	0
ATOSIBAN	NA	4	0	2896	32	1	1	0
ATOVAQUONE	NA	2	0	2896	32	1	1	0
ATRACURIUM	NA	2	0	2896	32	1	1	0
ATRACURIUM BESYLATE	NA	6	0	2896	32	1	1	0
ATROPINE	NA	11	0	2896	32	1	1	0
ATROPINE SULFATE	NA	4	0	2896	32	1	1	0
AURANOFIN	NA	1	0	2896	32	1	1	0
AUROTHIOGLUCOSE	NA	1	0	2896	32	1	1	0
AVACOPAN	NA	1	0	2896	32	1	1	0
AVANAFIL	NA	1	0	2896	32	1	1	0
AVAPRITINIB	NA	4	0	2896	32	1	1	0
AVATROMBOPAG	NA	7	0	2896	32	1	1	0
AVATROMBOPAG MALEATE	NA	1	0	2896	32	1	1	0
AVELUMAB	NA	4	0	2896	32	1	1	0
AVOBENZONE	NA	4	0	2896	32	1	1	0
AXICABTAGENE CILOLEUCEL	NA	1	0	2896	32	1	1	0
AXITINIB	NA	18	0	2896	32	1	1	0
AZACITIDINE	NA	33	0	2896	32	1	1	0
AZARIBINE	NA	4	0	2896	32	1	1	0
AZATADINE	NA	1	0	2896	32	1	1	0
AZATADINE MALEATE	NA	1	0	2896	32	1	1	0
AZATHIOPRINE	NA	39	0	2896	32	1	1	0
AZATHIOPRINE SODIUM	NA	1	0	2896	32	1	1	0
AZELAIC ACID	NA	1	0	2896	32	1	1	0
AZELASTINE	NA	1	0	2896	32	1	1	0
AZELASTINE HYDROCHLORIDE	NA	4	0	2896	32	1	1	0
AZILSARTAN KAMEDOXOMIL	NA	1	0	2896	32	1	1	0
AZILSARTAN MEDOXOMIL	NA	1	0	2896	32	1	1	0
AZITHROMYCIN	NA	12	0	2896	32	1	1	0
AZTREONAM	NA	6	0	2896	32	1	1	0
BACITRACIN	NA	3	0	2896	32	1	1	0
BACLOFEN	NA	10	0	2896	32	1	1	0
BALOXAVIR	NA	1	0	2896	32	1	1	0
BALOXAVIR MARBOXIL	NA	1	0	2896	32	1	1	0
BALSALAZIDE	NA	4	0	2896	32	1	1	0
BALSALAZIDE DISODIUM	NA	4	0	2896	32	1	1	0
BARBITAL	NA	1	0	2896	32	1	1	0
BARICITINIB	NA	4	0	2896	32	1	1	0
BASILIXIMAB	NA	3	0	2896	32	1	1	0
BAZEDOXIFENE	NA	4	0	2896	32	1	1	0
BAZEDOXIFENE ACETATE	NA	3	0	2896	32	1	1	0
BECAPLERMIN	NA	3	0	2896	32	1	1	0
BECLOMETHASONE	NA	18	0	2896	32	1	1	0
BEDAQUILINE FUMARATE	NA	1	0	2896	32	1	1	0
BELANTAMAB MAFODOTIN-BLMF	NA	16	0	2896	32	1	1	0
BELATACEPT	NA	3	0	2896	32	1	1	0
BELIMUMAB	NA	1	0	2896	32	1	1	0
BELINOSTAT	NA	14	0	2896	32	1	1	0
BELLADONNA EXTRACT, USP	NA	1	0	2896	32	1	1	0
BELUMOSUDIL	NA	10	0	2896	32	1	1	0
BELUMOSUDIL MESYLATE	NA	2	0	2896	32	1	1	0
BELZUTIFAN	NA	2	0	2896	32	1	1	0
BEMIPARIN SODIUM	NA	1	0	2896	32	1	1	0
BEMPEDOIC ACID	NA	1	0	2896	32	1	1	0
BENAZEPRIL	NA	5	0	2896	32	1	1	0
BENAZEPRIL HYDROCHLORIDE	NA	2	0	2896	32	1	1	0
BENDAMUSTINE	NA	3	0	2896	32	1	1	0
BENDAZAC	NA	1	0	2896	32	1	1	0
BENDROFLUMETHIAZIDE	NA	2	0	2896	32	1	1	0
BENFLUOREX	NA	1	0	2896	32	1	1	0
BENORILATE	NA	1	0	2896	32	1	1	0
BENOXAPROFEN	NA	1	0	2896	32	1	1	0
BENOXINATE	NA	4	0	2896	32	1	1	0
BENOXINATE HYDROCHLORIDE	NA	11	0	2896	32	1	1	0
BENPERIDOL	NA	2	0	2896	32	1	1	0
BENRALIZUMAB	NA	2	0	2896	32	1	1	0
BENSERAZIDE	NA	5	0	2896	32	1	1	0
BENTIROMIDE	NA	1	0	2896	32	1	1	0
BENZALDEHYDE	NA	1	0	2896	32	1	1	0
BENZALKONIUM CHLORIDE	NA	2	0	2896	32	1	1	0
BENZBROMARONE	NA	16	0	2896	32	1	1	0
BENZETHONIUM	NA	2	0	2896	32	1	1	0
BENZETHONIUM CHLORIDE	NA	16	0	2896	32	1	1	0
BENZHYDROCODONE HYDROCHLORIDE	NA	3	0	2896	32	1	1	0
BENZIODARONE	NA	5	0	2896	32	1	1	0
BENZNIDAZOLE	NA	2	0	2896	32	1	1	0
BENZOCAINE	NA	3	0	2896	32	1	1	0
BENZODODECINIUM CHLORIDE	NA	2	0	2896	32	1	1	0
BENZOIC ACID	NA	2	0	2896	32	1	1	0
BENZONATATE	NA	1	0	2896	32	1	1	0
BENZOPHENONE	NA	2	0	2896	32	1	1	0
BENZPHETAMINE	NA	3	0	2896	32	1	1	0
BENZPHETAMINE HYDROCHLORIDE	NA	2	0	2896	32	1	1	0
BENZQUINAMIDE	NA	6	0	2896	32	1	1	0
BENZQUINAMIDE HYDROCHLORIDE	NA	1	0	2896	32	1	1	0
BENZTHIAZIDE	NA	4	0	2896	32	1	1	0
BENZTROPINE	NA	3	0	2896	32	1	1	0
BENZTROPINE MESYLATE	NA	2	0	2896	32	1	1	0
BENZYDAMINE	NA	4	0	2896	32	1	1	0
BENZYDAMINE HYDROCHLORIDE	NA	2	0	2896	32	1	1	0
BENZYL BENZOATE	NA	1	0	2896	32	1	1	0
BENZYL SALICYLATE	NA	2	0	2896	32	1	1	0
BENZYLPENICILLOYL POLYLYSINE	NA	2	0	2896	32	1	1	0
BEPOTASTINE BESILATE	NA	1	0	2896	32	1	1	0
BEPRIDIL	NA	11	0	2896	32	1	1	0
BEPRIDIL HYDROCHLORIDE	NA	26	0	2896	32	1	1	0
BEROTRALSTAT HYDROCHLORIDE	NA	1	0	2896	32	1	1	0
BESIFLOXACIN HYDROCHLORIDE	NA	1	0	2896	32	1	1	0
BETAHISTINE	NA	2	0	2896	32	1	1	0
BETAINE	NA	2	0	2896	32	1	1	0
BETAINE HYDROCHLORIDE	NA	3	0	2896	32	1	1	0
BETAMETHASONE	NA	9	0	2896	32	1	1	0
BETAMETHASONE ACETATE	NA	1	0	2896	32	1	1	0
BETAMETHASONE BENZOATE	NA	1	0	2896	32	1	1	0
BETAMETHASONE SODIUM PHOSPHATE	NA	2	0	2896	32	1	1	0
BETAMETHASONE VALERATE	NA	2	0	2896	32	1	1	0
BETAXOLOL	NA	1	0	2896	32	1	1	0
BETAXOLOL HYDROCHLORIDE	NA	2	0	2896	32	1	1	0
BETAZOLE	NA	1	0	2896	32	1	1	0
BETAZOLE HYDROCHLORIDE	NA	1	0	2896	32	1	1	0
BETHANECHOL	NA	2	0	2896	32	1	1	0
BETHANECHOL CHLORIDE	NA	3	0	2896	32	1	1	0
BETHANIDINE	NA	8	0	2896	32	1	1	0
BETHANIDINE SULFATE	NA	1	0	2896	32	1	1	0
BETIBEGLOGENE AUTOTEMCEL	NA	1	0	2896	32	1	1	0
BETRIXABAN	NA	1	0	2896	32	1	1	0
BEVACIZUMAB-AWWB	NA	36	0	2896	32	1	1	0
BEXAROTENE	NA	9	0	2896	32	1	1	0
BEZAFIBRATE	NA	3	0	2896	32	1	1	0
BICALUTAMIDE	NA	9	0	2896	32	1	1	0
BICTEGRAVIR	NA	1	0	2896	32	1	1	0
BICTEGRAVIR SODIUM	NA	1	0	2896	32	1	1	0
BIFONAZOLE	NA	11	0	2896	32	1	1	0
BILASTINE	NA	1	0	2896	32	1	1	0
BIMATOPROST	NA	3	0	2896	32	1	1	0
BIMEKIZUMAB	NA	2	0	2896	32	1	1	0
BINIMETINIB	NA	19	0	2896	32	1	1	0
BIOTIN	NA	1	0	2896	32	1	1	0
BIPERIDEN	NA	3	0	2896	32	1	1	0
BIPERIDEN HYDROCHLORIDE	NA	1	0	2896	32	1	1	0
BIPERIDEN LACTATE	NA	1	0	2896	32	1	1	0
BISABOLOL	NA	1	0	2896	32	1	1	0
BISACODYL	NA	4	0	2896	32	1	1	0
BISMUTH SUBGALLATE	NA	1	0	2896	32	1	1	0
BISMUTH SUBSALICYLATE	NA	4	0	2896	32	1	1	0
BISOPROLOL	NA	3	0	2896	32	1	1	0
BISOPROLOL FUMARATE	NA	1	0	2896	32	1	1	0
BITHIONOL	NA	23	0	2896	32	1	1	0
BITHIONOLATE SODIUM	NA	8	0	2896	32	1	1	0
BITOLTEROL MESYLATE	NA	1	0	2896	32	1	1	0
BIVALIRUDIN	NA	1	0	2896	32	1	1	0
BLEOMYCIN	NA	17	0	2896	32	1	1	0
BLINATUMOMAB	NA	7	0	2896	32	1	1	0
BOCEPREVIR	NA	6	0	2896	32	1	1	0
BORIC ACID	NA	1	0	2896	32	1	1	0
BORTEZOMIB	NA	85	0	2896	32	1	1	0
BOSENTAN ANHYDROUS	NA	5	0	2896	32	1	1	0
BOSUTINIB	NA	8	0	2896	32	1	1	0
BOTULINUM TOXIN TYPE B	NA	3	0	2896	32	1	1	0
BREMELANOTIDE	NA	3	0	2896	32	1	1	0
BRENTUXIMAB VEDOTIN	NA	17	0	2896	32	1	1	0
BRETYLIUM	NA	1	0	2896	32	1	1	0
BRETYLIUM TOSYLATE	NA	1	0	2896	32	1	1	0
BREXANOLONE	NA	16	0	2896	32	1	1	0
BREXPIPRAZOLE	NA	5	0	2896	32	1	1	0
BREXUCABTAGENE AUTOLEUCEL	NA	1	0	2896	32	1	1	0
BRIGATINIB	NA	7	0	2896	32	1	1	0
BRIMONIDINE	NA	9	0	2896	32	1	1	0
BRINCIDOFOVIR	NA	1	0	2896	32	1	1	0
BRINZOLAMIDE	NA	1	0	2896	32	1	1	0
BRIVARACETAM	NA	3	0	2896	32	1	1	0
BRODALUMAB	NA	2	0	2896	32	1	1	0
BROLUCIZUMAB	NA	1	0	2896	32	1	1	0
BROMAZEPAM	NA	21	0	2896	32	1	1	0
BROMFENAC	NA	2	0	2896	32	1	1	0
BROMFENAC SODIUM	NA	2	0	2896	32	1	1	0
BROMHEXINE HYDROCHLORIDE	NA	1	0	2896	32	1	1	0
BROMOCRIPTINE	NA	16	0	2896	32	1	1	0
BROMOCRIPTINE MESYLATE	NA	7	0	2896	32	1	1	0
BROMODIPHENHYDRAMINE	NA	1	0	2896	32	1	1	0
BROMODIPHENHYDRAMINE HYDROCHLORIDE	NA	1	0	2896	32	1	1	0
BROMPERIDOL	NA	4	0	2896	32	1	1	0
BROMPHENIRAMINE	NA	2	0	2896	32	1	1	0
BROMPHENIRAMINE MALEATE	NA	1	0	2896	32	1	1	0
BRONOPOL	NA	3	0	2896	32	1	1	0
BUCLIZINE	NA	2	0	2896	32	1	1	0
BUCLIZINE HYDROCHLORIDE	NA	1	0	2896	32	1	1	0
BUDESONIDE	NA	11	0	2896	32	1	1	0
BUFEXAMAC	NA	2	0	2896	32	1	1	0
BULEVIRTIDE	NA	1	0	2896	32	1	1	0
BUMETANIDE	NA	13	0	2896	32	1	1	0
BUPIVACAINE	NA	15	0	2896	32	1	1	0
BUPIVACAINE HYDROCHLORIDE	NA	1	0	2896	32	1	1	0
BUPRENORPHINE	NA	11	0	2896	32	1	1	0
BUPROPION HYDROCHLORIDE	NA	15	0	2896	32	1	1	0
BUROSUMAB-TWZA	NA	1	0	2896	32	1	1	0
BUSERELIN	NA	2	0	2896	32	1	1	0
BUSERELIN ACETATE	NA	1	0	2896	32	1	1	0
BUSPIRONE	NA	6	0	2896	32	1	1	0
BUSPIRONE HYDROCHLORIDE	NA	3	0	2896	32	1	1	0
BUSULFAN	NA	18	0	2896	32	1	1	0
BUTABARBITAL	NA	10	0	2896	32	1	1	0
BUTABARBITAL SODIUM	NA	16	0	2896	32	1	1	0
BUTALBITAL	NA	20	0	2896	32	1	1	0
BUTAMBEN	NA	6	0	2896	32	1	1	0
BUTAMBEN PICRATE	NA	2	0	2896	32	1	1	0
BUTOCONAZOLE	NA	2	0	2896	32	1	1	0
BUTORPHANOL	NA	8	0	2896	32	1	1	0
BUTORPHANOL TARTRATE	NA	2	0	2896	32	1	1	0
BUTYLATED HYDROXYTOLUENE	NA	9	0	2896	32	1	1	0
BUTYLPARABEN	NA	3	0	2896	32	1	1	0
BUTYLSCOPOLAMINE	NA	1	0	2896	32	1	1	0
BUTYRIC ACID	NA	22	0	2896	32	1	1	0
C1 ESTERASE INHIBITOR	NA	2	0	2896	32	1	1	0
C1 ESTERASE INHIBITOR (RECOMBINANT)	NA	2	0	2896	32	1	1	0
CABAZITAXEL	NA	20	0	2896	32	1	1	0
CABERGOLINE	NA	1	0	2896	32	1	1	0
CABOTEGRAVIR	NA	1	0	2896	32	1	1	0
CABOTEGRAVIR SODIUM	NA	1	0	2896	32	1	1	0
CABOZANTINIB S-MALATE	NA	16	0	2896	32	1	1	0
CAFFEIC ACID	NA	4	0	2896	32	1	1	0
CAFFEINE	NA	29	0	2896	32	1	1	0
CAFFEINE CITRATE	NA	4	0	2896	32	1	1	0
CALASPARGASE PEGOL	NA	1	0	2896	32	1	1	0
CALCIFEDIOL ANHYDROUS	NA	4	0	2896	32	1	1	0
CALCIPOTRIENE	NA	3	0	2896	32	1	1	0
CALCITONIN	NA	6	0	2896	32	1	1	0
CALCITRIOL	NA	11	0	2896	32	1	1	0
CALCIUM	NA	1	0	2896	32	1	1	0
CALCIUM GLUCONATE	NA	4	0	2896	32	1	1	0
CALCIUM OXYBATE	NA	2	0	2896	32	1	1	0
CALCIUM PANTOTHENATE	NA	1	0	2896	32	1	1	0
CAMPHOR OIL	NA	2	0	2896	32	1	1	0
CAMPTOTHECIN	NA	35	0	2896	32	1	1	0
CANAGLIFLOZIN	NA	2	0	2896	32	1	1	0
CANAKINUMAB	NA	1	0	2896	32	1	1	0
CANDESARTAN CILEXETIL	NA	14	0	2896	32	1	1	0
CANDOXATRIL	NA	2	0	2896	32	1	1	0
CANGRELOR	NA	1	0	2896	32	1	1	0
CANGRELOR TETRASODIUM	NA	1	0	2896	32	1	1	0
CANNABIDIOL	NA	1	0	2896	32	1	1	0
CANRENOATE POTASSIUM	NA	2	0	2896	32	1	1	0
CANRENONE	NA	3	0	2896	32	1	1	0
CAPECITABINE	NA	34	0	2896	32	1	1	0
CAPLACIZUMAB-YHDP	NA	1	0	2896	32	1	1	0
CAPMATINIB	NA	2	0	2896	32	1	1	0
CAPMATINIB HYDROCHLORIDE	NA	1	0	2896	32	1	1	0
CAPREOMYCIN SULFATE	NA	2	0	2896	32	1	1	0
CAPROMAB	NA	2	0	2896	32	1	1	0
CAPSAICIN	NA	15	0	2896	32	1	1	0
CAPTAN	NA	13	0	2896	32	1	1	0
CAPTOPRIL	NA	12	0	2896	32	1	1	0
CARBAMAZEPINE	NA	48	0	2896	32	1	1	0
CARBAMOYLCHOLINE	NA	5	0	2896	32	1	1	0
CARBARIL	NA	7	0	2896	32	1	1	0
CARBENOXOLONE	NA	2	0	2896	32	1	1	0
CARBETAPENTANE	NA	2	0	2896	32	1	1	0
CARBETAPENTANE CITRATE	NA	6	0	2896	32	1	1	0
CARBETOCIN	NA	2	0	2896	32	1	1	0
CARBIDOPA ANHYDROUS	NA	9	0	2896	32	1	1	0
CARBIMAZOLE	NA	5	0	2896	32	1	1	0
CARBINOXAMINE	NA	2	0	2896	32	1	1	0
CARBINOXAMINE MALEATE	NA	1	0	2896	32	1	1	0
CARBOCYSTEINE	NA	1	0	2896	32	1	1	0
CARBOPLATIN	NA	80	0	2896	32	1	1	0
CARBOPROST TROMETHAMINE	NA	2	0	2896	32	1	1	0
CARFILZOMIB	NA	59	0	2896	32	1	1	0
CARGLUMIC ACID	NA	2	0	2896	32	1	1	0
CARIPRAZINE	NA	3	0	2896	32	1	1	0
CARIPRAZINE HYDROCHLORIDE	NA	2	0	2896	32	1	1	0
CARISOPRODOL	NA	2	0	2896	32	1	1	0
CARMINIC ACID	NA	8	0	2896	32	1	1	0
CARMUSTINE	NA	11	0	2896	32	1	1	0
CARNITINE	NA	1	0	2896	32	1	1	0
CARPHENAZINE	NA	4	0	2896	32	1	1	0
CARPHENAZINE MALEATE	NA	3	0	2896	32	1	1	0
CARPROFEN	NA	1	0	2896	32	1	1	0
CARTEOLOL	NA	2	0	2896	32	1	1	0
CARTEOLOL HYDROCHLORIDE	NA	3	0	2896	32	1	1	0
CARVEDILOL	NA	20	0	2896	32	1	1	0
CASIMERSEN	NA	1	0	2896	32	1	1	0
CASPOFUNGIN	NA	1	0	2896	32	1	1	0
CATECHIN	NA	13	0	2896	32	1	1	0
CATUMAXOMAB	NA	4	0	2896	32	1	1	0
CEDAZURIDINE	NA	1	0	2896	32	1	1	0
CEFACLOR ANHYDROUS	NA	14	0	2896	32	1	1	0
CEFADROXIL ANHYDROUS	NA	3	0	2896	32	1	1	0
CEFAMANDOLE	NA	3	0	2896	32	1	1	0
CEFAMANDOLE NAFATE	NA	1	0	2896	32	1	1	0
CEFAZOLIN	NA	2	0	2896	32	1	1	0
CEFDINIR	NA	4	0	2896	32	1	1	0
CEFEPIME	NA	1	0	2896	32	1	1	0
CEFIXIME ANHYDROUS	NA	11	0	2896	32	1	1	0
CEFMETAZOLE SODIUM	NA	2	0	2896	32	1	1	0
CEFONICID SODIUM	NA	1	0	2896	32	1	1	0
CEFOTAXIME SODIUM	NA	15	0	2896	32	1	1	0
CEFOTETAN	NA	9	0	2896	32	1	1	0
CEFOTIAM HYDROCHLORIDE	NA	6	0	2896	32	1	1	0
CEFOXITIN SODIUM	NA	8	0	2896	32	1	1	0
CEFPIROME	NA	1	0	2896	32	1	1	0
CEFPODOXIME PROXETIL	NA	1	0	2896	32	1	1	0
CEFTRIAXONE	NA	11	0	2896	32	1	1	0
CEFUROXIME AXETIL	NA	4	0	2896	32	1	1	0
CEFUROXIME SODIUM	NA	4	0	2896	32	1	1	0
CELECOXIB	NA	65	0	2896	32	1	1	0
CELIPROLOL	NA	7	0	2896	32	1	1	0
CEMIPLIMAB-RWLC	NA	6	0	2896	32	1	1	0
CENEGERMIN-BKBJ	NA	4	0	2896	32	1	1	0
CENOBAMATE	NA	26	0	2896	32	1	1	0
CEPHALEXIN ANHYDROUS	NA	5	0	2896	32	1	1	0
CEPHALOTHIN SODIUM	NA	5	0	2896	32	1	1	0
CEPHAPIRIN SODIUM	NA	13	0	2896	32	1	1	0
CEPHRADINE	NA	4	0	2896	32	1	1	0
CERITINIB	NA	12	0	2896	32	1	1	0
CERIVASTATIN SODIUM	NA	2	0	2896	32	1	1	0
CERLIPONASE ALFA	NA	1	0	2896	32	1	1	0
CERTOLIZUMAB PEGOL	NA	7	0	2896	32	1	1	0
CERULETIDE	NA	2	0	2896	32	1	1	0
CERULETIDE DIETHYLAMINE	NA	1	0	2896	32	1	1	0
CETALKONIUM CHLORIDE	NA	1	0	2896	32	1	1	0
CETIRIZINE HYDROCHLORIDE	NA	8	0	2896	32	1	1	0
CETRIMIDE	NA	3	0	2896	32	1	1	0
CETRORELIX	NA	3	0	2896	32	1	1	0
CETRORELIX ACETATE	NA	1	0	2896	32	1	1	0
CETUXIMAB	NA	34	0	2896	32	1	1	0
CETYLPYRIDINIUM	NA	1	0	2896	32	1	1	0
CETYLPYRIDINIUM CHLORIDE	NA	3	0	2896	32	1	1	0
CEVIMELINE	NA	3	0	2896	32	1	1	0
CEVIMELINE HYDROCHLORIDE	NA	2	0	2896	32	1	1	0
CHENODEOXYCHOLIC ACID	NA	7	0	2896	32	1	1	0
CHLOPHEDIANOL	NA	1	0	2896	32	1	1	0
CHLORAMBUCIL	NA	11	0	2896	32	1	1	0
CHLORAMPHENICOL	NA	7	0	2896	32	1	1	0
CHLORAMPHENICOL PALMITATE	NA	3	0	2896	32	1	1	0
CHLORAMPHENICOL SODIUM SUCCINATE	NA	2	0	2896	32	1	1	0
CHLORDIAZEPOXIDE	NA	21	0	2896	32	1	1	0
CHLORDIAZEPOXIDE HYDROCHLORIDE	NA	16	0	2896	32	1	1	0
CHLORHEXIDINE GLUCONATE	NA	19	0	2896	32	1	1	0
CHLORHEXIDINE HYDROCHLORIDE	NA	6	0	2896	32	1	1	0
CHLORMADINONE ACETATE	NA	3	0	2896	32	1	1	0
CHLORMERODRIN	NA	2	0	2896	32	1	1	0
CHLORMETHIAZOLE	NA	20	0	2896	32	1	1	0
CHLORMEZANONE	NA	1	0	2896	32	1	1	0
CHLOROACETIC ACID	NA	1	0	2896	32	1	1	0
CHLOROCRESOL	NA	1	0	2896	32	1	1	0
CHLOROPROCAINE	NA	13	0	2896	32	1	1	0
CHLOROQUINE	NA	14	0	2896	32	1	1	0
CHLOROTHIAZIDE	NA	6	0	2896	32	1	1	0
CHLOROTHIAZIDE SODIUM	NA	1	0	2896	32	1	1	0
CHLOROTRIANISENE	NA	5	0	2896	32	1	1	0
CHLOROXINE	NA	10	0	2896	32	1	1	0
CHLOROXYLENOL	NA	1	0	2896	32	1	1	0
CHLORPHENIRAMINE MALEATE	NA	2	0	2896	32	1	1	0
CHLORPHENIRAMINE POLISTIREX	NA	3	0	2896	32	1	1	0
CHLORPHENOXAMINE	NA	1	0	2896	32	1	1	0
CHLORPHENTERMINE HYDROCHLORIDE	NA	1	0	2896	32	1	1	0
CHLORPROMAZINE	NA	21	0	2896	32	1	1	0
CHLORPROMAZINE HYDROCHLORIDE	NA	17	0	2896	32	1	1	0
CHLORPROPAMIDE	NA	11	0	2896	32	1	1	0
CHLORPROTHIXENE	NA	7	0	2896	32	1	1	0
CHLORQUINALDOL	NA	4	0	2896	32	1	1	0
CHLORTETRACYCLINE HYDROCHLORIDE	NA	4	0	2896	32	1	1	0
CHLORTHALIDONE	NA	5	0	2896	32	1	1	0
CHLORZOXAZONE	NA	5	0	2896	32	1	1	0
CHOLECALCIFEROL	NA	12	0	2896	32	1	1	0
CHOLESTEROL	NA	1	0	2896	32	1	1	0
CHOLESTYRAMINE RESIN	NA	3	0	2896	32	1	1	0
CHOLIC ACID	NA	10	0	2896	32	1	1	0
CHOLINE FENOFIBRATE	NA	1	0	2896	32	1	1	0
CHONDROITIN SULFATES	NA	9	0	2896	32	1	1	0
CHORIOGONADOTROPIN ALFA	NA	2	0	2896	32	1	1	0
CHRYSIN	NA	14	0	2896	32	1	1	0
CICLESONIDE	NA	3	0	2896	32	1	1	0
CICLOPIROX OLAMINE	NA	5	0	2896	32	1	1	0
CIDOFOVIR ANHYDROUS	NA	2	0	2896	32	1	1	0
CILASTATIN	NA	1	0	2896	32	1	1	0
CILASTATIN SODIUM	NA	1	0	2896	32	1	1	0
CILAZAPRIL	NA	2	0	2896	32	1	1	0
CILOSTAZOL	NA	12	0	2896	32	1	1	0
CIMETIDINE	NA	10	0	2896	32	1	1	0
CIMETIDINE HYDROCHLORIDE	NA	1	0	2896	32	1	1	0
CINACALCET	NA	2	0	2896	32	1	1	0
CINACALCET HYDROCHLORIDE	NA	2	0	2896	32	1	1	0
CINNAMIC ALDEHYDE	NA	2	0	2896	32	1	1	0
CINNARIZINE	NA	11	0	2896	32	1	1	0
CINOXACIN	NA	1	0	2896	32	1	1	0
CIPROFIBRATE	NA	3	0	2896	32	1	1	0
CIPROFLOXACIN	NA	10	0	2896	32	1	1	0
CIPROFLOXACIN HYDROCHLORIDE	NA	1	0	2896	32	1	1	0
CISAPRIDE	NA	5	0	2896	32	1	1	0
CISATRACURIUM BESYLATE	NA	8	0	2896	32	1	1	0
CISPLATIN	NA	149	0	2896	32	1	1	0
CITALOPRAM	NA	32	0	2896	32	1	1	0
CITALOPRAM HYDROBROMIDE	NA	2	0	2896	32	1	1	0
CITRIC ACID	NA	4	0	2896	32	1	1	0
CITRONELLYL ACETATE	NA	1	0	2896	32	1	1	0
CLADRIBINE	NA	15	0	2896	32	1	1	0
CLARITHROMYCIN	NA	17	0	2896	32	1	1	0
CLASCOTERONE	NA	1	0	2896	32	1	1	0
CLAVULANIC ACID	NA	4	0	2896	32	1	1	0
CLEBOPRIDE	NA	3	0	2896	32	1	1	0
CLEMASTINE	NA	8	0	2896	32	1	1	0
CLEMASTINE FUMARATE	NA	2	0	2896	32	1	1	0
CLENBUTEROL	NA	1	0	2896	32	1	1	0
CLENBUTEROL HYDROCHLORIDE	NA	3	0	2896	32	1	1	0
CLEVIDIPINE	NA	7	0	2896	32	1	1	0
CLIDINIUM	NA	2	0	2896	32	1	1	0
CLINDAMYCIN	NA	5	0	2896	32	1	1	0
CLINDAMYCIN HYDROCHLORIDE	NA	2	0	2896	32	1	1	0
CLIOQUINOL	NA	18	0	2896	32	1	1	0
CLOBAZAM	NA	22	0	2896	32	1	1	0
CLOBETASOL	NA	4	0	2896	32	1	1	0
CLOBETASOL PROPIONATE	NA	4	0	2896	32	1	1	0
CLOCORTOLONE	NA	5	0	2896	32	1	1	0
CLODRONATE DISODIUM	NA	1	0	2896	32	1	1	0
CLODRONIC ACID	NA	10	0	2896	32	1	1	0
CLOFARABINE	NA	17	0	2896	32	1	1	0
CLOFAZIMINE	NA	5	0	2896	32	1	1	0
CLOFIBRATE	NA	15	0	2896	32	1	1	0
CLOMETACIN	NA	2	0	2896	32	1	1	0
CLOMIPHENE	NA	3	0	2896	32	1	1	0
CLOMIPHENE CITRATE	NA	4	0	2896	32	1	1	0
CLOMIPRAMINE	NA	34	0	2896	32	1	1	0
CLOMIPRAMINE HYDROCHLORIDE	NA	3	0	2896	32	1	1	0
CLONAZEPAM	NA	23	0	2896	32	1	1	0
CLONIDINE HYDROCHLORIDE	NA	8	0	2896	32	1	1	0
CLOPIDOGREL	NA	17	0	2896	32	1	1	0
CLOPIDOGREL BISULFATE	NA	1	0	2896	32	1	1	0
CLORAZEPATE	NA	20	0	2896	32	1	1	0
CLORAZEPATE DIPOTASSIUM	NA	16	0	2896	32	1	1	0
CLOTHIAPINE	NA	9	0	2896	32	1	1	0
CLOTIAZEPAM	NA	20	0	2896	32	1	1	0
CLOTRIMAZOLE	NA	31	0	2896	32	1	1	0
CLOZAPINE	NA	62	0	2896	32	1	1	0
COAGULATION FACTOR IX (RECOMBINANT), GLYCOPEGYLATED	NA	1	0	2896	32	1	1	0
COAGULATION FACTOR IX RECOMBINANT IMMUNOGLOBULIN G1 FUSION PROTEIN	NA	1	0	2896	32	1	1	0
COAGULATION FACTOR VIIA (RECOMBINANT)-JNCW	NA	2	0	2896	32	1	1	0
COAGULATION FACTOR X HUMAN	NA	1	0	2896	32	1	1	0
COAGULATION FACTOR X, HUMAN	NA	1	0	2896	32	1	1	0
COAGULATION FACTOR XA (RECOMBINANT), INACTIVATED-ZHZO	NA	1	0	2896	32	1	1	0
COBICISTAT	NA	5	0	2896	32	1	1	0
COBIMETINIB	NA	16	0	2896	32	1	1	0
COBIMETINIB FUMARATE	NA	2	0	2896	32	1	1	0
COCAINE	NA	15	0	2896	32	1	1	0
COCAINE HYDROCHLORIDE	NA	10	0	2896	32	1	1	0
CODEINE ANHYDROUS	NA	9	0	2896	32	1	1	0
CODEINE PHOSPHATE	NA	3	0	2896	32	1	1	0
CODEINE SULFATE	NA	3	0	2896	32	1	1	0
COLCHICEINE	NA	4	0	2896	32	1	1	0
COLCHICINE	NA	46	0	2896	32	1	1	0
COLESTIPOL HYDROCHLORIDE	NA	1	0	2896	32	1	1	0
COLLAGENASE CLOSTRIDIUM HISTOLYTICUM-AAES	NA	28	0	2896	32	1	1	0
CONIVAPTAN	NA	2	0	2896	32	1	1	0
CONIVAPTAN HYDROCHLORIDE	NA	2	0	2896	32	1	1	0
COPANLISIB	NA	18	0	2896	32	1	1	0
COPANLISIB HYDROCHLORIDE	NA	2	0	2896	32	1	1	0
COPPER CHLORIDE	NA	1	0	2896	32	1	1	0
CORIFOLLITROPIN ALFA	NA	1	0	2896	32	1	1	0
CORTICOTROPIN	NA	4	0	2896	32	1	1	0
CORTISONE	NA	4	0	2896	32	1	1	0
CORTISONE ACETATE	NA	2	0	2896	32	1	1	0
CORTIVAZOL	NA	1	0	2896	32	1	1	0
COUMARIN	NA	12	0	2896	32	1	1	0
CREATINE	NA	1	0	2896	32	1	1	0
CRISABOROLE	NA	4	0	2896	32	1	1	0
CRIZANLIZUMAB	NA	2	0	2896	32	1	1	0
CRIZOTINIB	NA	22	0	2896	32	1	1	0
CROFELEMER	NA	2	0	2896	32	1	1	0
CROMOGLYCATE	NA	6	0	2896	32	1	1	0
CROMOLYN SODIUM	NA	2	0	2896	32	1	1	0
CRYPTENAMINE ACETATES	NA	1	0	2896	32	1	1	0
CURCUMIN	NA	66	0	2896	32	1	1	0
CYCLANDELATE	NA	1	0	2896	32	1	1	0
CYCLIZINE	NA	1	0	2896	32	1	1	0
CYCLIZINE LACTATE	NA	1	0	2896	32	1	1	0
CYCLOBENZAPRINE	NA	9	0	2896	32	1	1	0
CYCLOFENIL	NA	4	0	2896	32	1	1	0
CYCLOPENTOLATE	NA	2	0	2896	32	1	1	0
CYCLOPENTOLATE HYDROCHLORIDE	NA	1	0	2896	32	1	1	0
CYCLOPHOSPHAMIDE ANHYDROUS	NA	72	0	2896	32	1	1	0
CYCLOSERINE	NA	4	0	2896	32	1	1	0
CYCLOSPORINE	NA	76	0	2896	32	1	1	0
CYCLOTHIAZIDE	NA	4	0	2896	32	1	1	0
CYCRIMINE	NA	1	0	2896	32	1	1	0
CYCRIMINE HYDROCHLORIDE	NA	1	0	2896	32	1	1	0
CYPROHEPTADINE HYDROCHLORIDE	NA	6	0	2896	32	1	1	0
CYPROTERONE	NA	7	0	2896	32	1	1	0
CYPROTERONE ACETATE	NA	6	0	2896	32	1	1	0
CYSTEAMINE HYDROCHLORIDE	NA	5	0	2896	32	1	1	0
CYSTEINE	NA	2	0	2896	32	1	1	0
CYTARABINE	NA	68	0	2896	32	1	1	0
DABIGATRAN	NA	8	0	2896	32	1	1	0
DABIGATRAN ETEXILATE MESYLATE	NA	1	0	2896	32	1	1	0
DABRAFENIB	NA	25	0	2896	32	1	1	0
DACARBAZINE	NA	14	0	2896	32	1	1	0
DACLIZUMAB	NA	4	0	2896	32	1	1	0
DACOMITINIB ANHYDROUS	NA	4	0	2896	32	1	1	0
DACTINOMYCIN	NA	35	0	2896	32	1	1	0
DALBAVANCIN	NA	1	0	2896	32	1	1	0
DALFAMPRIDINE	NA	43	0	2896	32	1	1	0
DALFOPRISTIN	NA	2	0	2896	32	1	1	0
DANAPAROID	NA	1	0	2896	32	1	1	0
DANAPAROID SODIUM	NA	1	0	2896	32	1	1	0
DANAZOL	NA	16	0	2896	32	1	1	0
DANTHRON	NA	4	0	2896	32	1	1	0
DANTROLENE	NA	8	0	2896	32	1	1	0
DAPAGLIFLOZIN PROPANEDIOL	NA	2	0	2896	32	1	1	0
DAPAGLIFLOZIN PROPYLENE GLYCOL	NA	1	0	2896	32	1	1	0
DAPIPRAZOLE	NA	4	0	2896	32	1	1	0
DAPIPRAZOLE HYDROCHLORIDE	NA	1	0	2896	32	1	1	0
DAPOXETINE	NA	2	0	2896	32	1	1	0
DAPRODUSTAT	NA	5	0	2896	32	1	1	0
DAPSONE	NA	10	0	2896	32	1	1	0
DAPTOMYCIN	NA	1	0	2896	32	1	1	0
DARATUMUMAB	NA	1	0	2896	32	1	1	0
DARIDOREXANT	NA	2	0	2896	32	1	1	0
DARIDOREXANT HYDROCHLORIDE	NA	2	0	2896	32	1	1	0
DARIFENACIN	NA	3	0	2896	32	1	1	0
DAROLUTAMIDE	NA	1	0	2896	32	1	1	0
DARUNAVIR	NA	3	0	2896	32	1	1	0
DARUNAVIR ETHANOLATE	NA	1	0	2896	32	1	1	0
DASABUVIR	NA	1	0	2896	32	1	1	0
DASATINIB ANHYDROUS	NA	71	0	2896	32	1	1	0
DASIGLUCAGON	NA	1	0	2896	32	1	1	0
DASIGLUCAGON HYDROCHLORIDE	NA	1	0	2896	32	1	1	0
DAUNORUBICIN	NA	69	0	2896	32	1	1	0
DAUNORUBICIN CITRATE	NA	1	0	2896	32	1	1	0
DAUNORUBICIN HYDROCHLORIDE	NA	33	0	2896	32	1	1	0
DAXIBOTULINUMTOXINA	NA	1	0	2896	32	1	1	0
DEBRISOQUIN	NA	7	0	2896	32	1	1	0
DECAMETHONIUM	NA	3	0	2896	32	1	1	0
DECAMETHONIUM BROMIDE	NA	5	0	2896	32	1	1	0
DECANOIC ACID	NA	1	0	2896	32	1	1	0
DECITABINE	NA	22	0	2896	32	1	1	0
DEFERASIROX	NA	8	0	2896	32	1	1	0
DEFERIPRONE	NA	5	0	2896	32	1	1	0
DEFEROXAMINE	NA	17	0	2896	32	1	1	0
DEFIBROTIDE	NA	3	0	2896	32	1	1	0
DEFLAZACORT	NA	2	0	2896	32	1	1	0
DEGARELIX	NA	2	0	2896	32	1	1	0
DEGARELIX ACETATE	NA	1	0	2896	32	1	1	0
DELAFLOXACIN MEGLUMINE	NA	1	0	2896	32	1	1	0
DELAVIRDINE	NA	5	0	2896	32	1	1	0
DELAVIRDINE MESYLATE	NA	1	0	2896	32	1	1	0
DEMECARIUM BROMIDE	NA	2	0	2896	32	1	1	0
DEMECLOCYCLINE	NA	2	0	2896	32	1	1	0
DEMECLOCYCLINE HYDROCHLORIDE	NA	7	0	2896	32	1	1	0
DENATONIUM BENZOATE	NA	1	0	2896	32	1	1	0
DENATURED ETHANOL	NA	83	0	2896	32	1	1	0
DENILEUKIN DIFTITOX	NA	6	0	2896	32	1	1	0
DENOSUMAB	NA	3	0	2896	32	1	1	0
DEQUALINIUM	NA	12	0	2896	32	1	1	0
DESERPIDINE	NA	4	0	2896	32	1	1	0
DESFLURANE	NA	30	0	2896	32	1	1	0
DESIPRAMINE	NA	36	0	2896	32	1	1	0
DESIPRAMINE HYDROCHLORIDE	NA	3	0	2896	32	1	1	0
DESIRUDIN	NA	3	0	2896	32	1	1	0
DESLANOSIDE	NA	9	0	2896	32	1	1	0
DESLORATADINE	NA	3	0	2896	32	1	1	0
DESMOPRESSIN	NA	4	0	2896	32	1	1	0
DESMOTEPLASE	NA	1	0	2896	32	1	1	0
DESOGESTREL	NA	4	0	2896	32	1	1	0
DESONIDE	NA	3	0	2896	32	1	1	0
DESOXIMETASONE	NA	5	0	2896	32	1	1	0
DESOXYCORTICOSTERONE ACETATE	NA	2	0	2896	32	1	1	0
DESOXYCORTICOSTERONE PIVALATE	NA	2	0	2896	32	1	1	0
DESVENLAFAXINE FUMARATE	NA	2	0	2896	32	1	1	0
DESVENLAFAXINE SUCCINATE	NA	4	0	2896	32	1	1	0
DEUCRAVACITINIB	NA	1	0	2896	32	1	1	0
DEUTETRABENAZINE	NA	2	0	2896	32	1	1	0
DEXAMETHASONE	NA	84	0	2896	32	1	1	0
DEXAMETHASONE ACETATE	NA	2	0	2896	32	1	1	0
DEXAMETHASONE SODIUM PHOSPHATE	NA	2	0	2896	32	1	1	0
DEXBROMPHENIRAMINE MALEATE	NA	2	0	2896	32	1	1	0
DEXCHLORPHENIRAMINE MALEATE	NA	1	0	2896	32	1	1	0
DEXFENFLURAMINE	NA	1	0	2896	32	1	1	0
DEXFENFLURAMINE HYDROCHLORIDE	NA	17	0	2896	32	1	1	0
DEXIBUPROFEN	NA	4	0	2896	32	1	1	0
DEXKETOPROFEN	NA	4	0	2896	32	1	1	0
DEXMEDETOMIDINE HYDROCHLORIDE	NA	8	0	2896	32	1	1	0
DEXMETHYLPHENIDATE	NA	2	0	2896	32	1	1	0
DEXRAZOXANE	NA	5	0	2896	32	1	1	0
DEXTROAMPHETAMINE ADIPATE	NA	3	0	2896	32	1	1	0
DEXTROAMPHETAMINE SACCHARATE	NA	3	0	2896	32	1	1	0
DEXTROAMPHETAMINE SULFATE	NA	14	0	2896	32	1	1	0
DEXTROMETHORPHAN	NA	9	0	2896	32	1	1	0
DEXTROMETHORPHAN HYDROBROMIDE	NA	2	0	2896	32	1	1	0
DEXTROMETHORPHAN POLISTIREX	NA	3	0	2896	32	1	1	0
DEXTROMORAMIDE	NA	3	0	2896	32	1	1	0
DEXTROTHYROXINE	NA	3	0	2896	32	1	1	0
DEXTROTHYROXINE SODIUM	NA	2	0	2896	32	1	1	0
DEZOCINE	NA	2	0	2896	32	1	1	0
DIACETYLMORPHINE	NA	1	0	2896	32	1	1	0
DIACETYLRHEIN	NA	9	0	2896	32	1	1	0
DIAZEPAM	NA	26	0	2896	32	1	1	0
DIAZOXIDE	NA	13	0	2896	32	1	1	0
DIBENZEPIN	NA	2	0	2896	32	1	1	0
DIBUCAINE	NA	6	0	2896	32	1	1	0
DIBUCAINE HYDROCHLORIDE	NA	5	0	2896	32	1	1	0
DICHLOROACETIC ACID	NA	3	0	2896	32	1	1	0
DICHLOROBENZYL ALCOHOL	NA	10	0	2896	32	1	1	0
DICHLORPHENAMIDE	NA	4	0	2896	32	1	1	0
DICLAZURIL	NA	2	0	2896	32	1	1	0
DICLOFENAC EPOLAMINE	NA	2	0	2896	32	1	1	0
DICLOFENAC POTASSIUM	NA	2	0	2896	32	1	1	0
DICLOFENAC SODIUM	NA	26	0	2896	32	1	1	0
DICLOXACILLIN	NA	3	0	2896	32	1	1	0
DICUMAROL	NA	7	0	2896	32	1	1	0
DICYCLOMINE HYDROCHLORIDE	NA	7	0	2896	32	1	1	0
DIDANOSINE	NA	14	0	2896	32	1	1	0
DIDECYLDIMETHYLAMMONIUM CHLORIDE	NA	1	0	2896	32	1	1	0
DIENESTROL	NA	7	0	2896	32	1	1	0
DIENOGEST	NA	2	0	2896	32	1	1	0
DIETHANOLAMINE	NA	1	0	2896	32	1	1	0
DIETHYLCARBAMAZINE CITRATE	NA	5	0	2896	32	1	1	0
DIETHYLPROPION	NA	3	0	2896	32	1	1	0
DIETHYLPROPION HYDROCHLORIDE	NA	2	0	2896	32	1	1	0
DIETHYLSTILBESTROL	NA	29	0	2896	32	1	1	0
DIETHYLSTILBESTROL DIPHOSPHATE	NA	3	0	2896	32	1	1	0
DIFELIKEFALIN	NA	1	0	2896	32	1	1	0
DIFENOXIN HYDROCHLORIDE	NA	1	0	2896	32	1	1	0
DIFLORASONE DIACETATE	NA	5	0	2896	32	1	1	0
DIFLUNISAL	NA	4	0	2896	32	1	1	0
DIFLUPREDNATE	NA	3	0	2896	32	1	1	0
DIGITOXIN	NA	18	0	2896	32	1	1	0
DIGOXIN	NA	33	0	2896	32	1	1	0
DIHEMATOPORPHYRIN ETHER	NA	1	0	2896	32	1	1	0
DIHYDROCODEINE	NA	1	0	2896	32	1	1	0
DIHYDROCODEINE BITARTRATE	NA	1	0	2896	32	1	1	0
DIHYDROERGOCRISTINE	NA	4	0	2896	32	1	1	0
DIHYDROERGOTAMINE MESYLATE	NA	5	0	2896	32	1	1	0
DIHYDROSTREPTOMYCIN SULFATE	NA	2	0	2896	32	1	1	0
DIHYDROTACHYSTEROL	NA	1	0	2896	32	1	1	0
DILEVALOL HYDROCHLORIDE	NA	3	0	2896	32	1	1	0
DILTIAZEM HYDROCHLORIDE	NA	14	0	2896	32	1	1	0
DILTIAZEM MALATE	NA	4	0	2896	32	1	1	0
DIMENHYDRINATE	NA	2	0	2896	32	1	1	0
DIMERCAPROL	NA	5	0	2896	32	1	1	0
DIMETHINDENE	NA	1	0	2896	32	1	1	0
DIMETHYL FUMARATE	NA	3	0	2896	32	1	1	0
DIMETHYL SUCCINATE	NA	1	0	2896	32	1	1	0
DIMETHYL SULFOXIDE	NA	16	0	2896	32	1	1	0
DINOPROST TROMETHAMINE	NA	3	0	2896	32	1	1	0
DINOPROSTONE	NA	6	0	2896	32	1	1	0
DINUTUXIMAB	NA	1	0	2896	32	1	1	0
DIOSMIN	NA	4	0	2896	32	1	1	0
DIPHEMANIL METHYLSULFATE	NA	2	0	2896	32	1	1	0
DIPHENHYDRAMINE	NA	7	0	2896	32	1	1	0
DIPHENHYDRAMINE CITRATE	NA	1	0	2896	32	1	1	0
DIPHENHYDRAMINE HYDROCHLORIDE	NA	4	0	2896	32	1	1	0
DIPHENIDOL	NA	5	0	2896	32	1	1	0
DIPHENIDOL HYDROCHLORIDE	NA	1	0	2896	32	1	1	0
DIPHENOXYLATE	NA	2	0	2896	32	1	1	0
DIPHENOXYLATE HYDROCHLORIDE	NA	3	0	2896	32	1	1	0
DIPHENYLPYRALINE	NA	2	0	2896	32	1	1	0
DIPHENYLPYRALINE HYDROCHLORIDE	NA	1	0	2896	32	1	1	0
DIPIVEFRIN	NA	2	0	2896	32	1	1	0
DIPIVEFRIN HYDROCHLORIDE	NA	9	0	2896	32	1	1	0
DIPYRIDAMOLE	NA	51	0	2896	32	1	1	0
DIRITHROMYCIN	NA	2	0	2896	32	1	1	0
DIROXIMEL FUMARATE	NA	1	0	2896	32	1	1	0
DISOPYRAMIDE	NA	3	0	2896	32	1	1	0
DISOPYRAMIDE PHOSPHATE	NA	11	0	2896	32	1	1	0
DISTIGMINE	NA	1	0	2896	32	1	1	0
DISULFIRAM	NA	39	0	2896	32	1	1	0
DIVALPROEX SODIUM	NA	2	0	2896	32	1	1	0
DL-LACTIC ACID	NA	1	0	2896	32	1	1	0
DOBUTAMINE	NA	2	0	2896	32	1	1	0
DOBUTAMINE HYDROCHLORIDE	NA	4	0	2896	32	1	1	0
DOCETAXEL ANHYDROUS	NA	85	0	2896	32	1	1	0
DOCONEXENT	NA	6	0	2896	32	1	1	0
DOCOSANOL	NA	8	0	2896	32	1	1	0
DOCUSATE	NA	2	0	2896	32	1	1	0
DOCUSATE SODIUM	NA	2	0	2896	32	1	1	0
DODECYL GALLATE	NA	1	0	2896	32	1	1	0
DOFETILIDE	NA	11	0	2896	32	1	1	0
DOLASETRON	NA	8	0	2896	32	1	1	0
DOLASETRON MESYLATE	NA	1	0	2896	32	1	1	0
DOLUTEGRAVIR SODIUM	NA	6	0	2896	32	1	1	0
DOMPERIDONE	NA	5	0	2896	32	1	1	0
DONEPEZIL	NA	7	0	2896	32	1	1	0
DONEPEZIL HYDROCHLORIDE	NA	1	0	2896	32	1	1	0
DOPAMINE	NA	24	0	2896	32	1	1	0
DORAVIRINE	NA	1	0	2896	32	1	1	0
DORZOLAMIDE	NA	2	0	2896	32	1	1	0
DORZOLAMIDE HYDROCHLORIDE	NA	1	0	2896	32	1	1	0
DOSTARLIMAB	NA	3	0	2896	32	1	1	0
DOTHIEPIN	NA	2	0	2896	32	1	1	0
DOXACURIUM	NA	2	0	2896	32	1	1	0
DOXACURIUM CHLORIDE	NA	7	0	2896	32	1	1	0
DOXAPRAM	NA	1	0	2896	32	1	1	0
DOXAPRAM HYDROCHLORIDE	NA	2	0	2896	32	1	1	0
DOXAZOSIN MESYLATE	NA	8	0	2896	32	1	1	0
DOXEPIN HYDROCHLORIDE	NA	41	0	2896	32	1	1	0
DOXERCALCIFEROL	NA	1	0	2896	32	1	1	0
DOXORUBICIN HYDROCHLORIDE	NA	144	0	2896	32	1	1	0
DOXORUBICIN LIPOSOME	NA	3	0	2896	32	1	1	0
DOXYCYCLINE ANHYDROUS	NA	22	0	2896	32	1	1	0
DOXYCYCLINE CALCIUM	NA	4	0	2896	32	1	1	0
DOXYLAMINE	NA	2	0	2896	32	1	1	0
DOXYLAMINE SUCCINATE	NA	1	0	2896	32	1	1	0
DROMOSTANOLONE	NA	1	0	2896	32	1	1	0
DRONABINOL	NA	9	0	2896	32	1	1	0
DRONEDARONE	NA	8	0	2896	32	1	1	0
DRONEDARONE HYDROCHLORIDE	NA	16	0	2896	32	1	1	0
DROPERIDOL	NA	6	0	2896	32	1	1	0
DROSPIRENONE	NA	4	0	2896	32	1	1	0
DROTRECOGIN ALFA	NA	3	0	2896	32	1	1	0
DROTRECOGIN ALFA (ACTIVATED)	NA	2	0	2896	32	1	1	0
DROXIDOPA	NA	9	0	2896	32	1	1	0
DRUGSATFDA.NDA:021717	NA	2	0	2896	32	1	1	0
DULAGLUTIDE	NA	1	0	2896	32	1	1	0
DULOXETINE HYDROCHLORIDE	NA	21	0	2896	32	1	1	0
DUPILUMAB	NA	1	0	2896	32	1	1	0
DURVALUMAB	NA	8	0	2896	32	1	1	0
DUTASTERIDE	NA	4	0	2896	32	1	1	0
DUTETRABENAZINE	NA	1	0	2896	32	1	1	0
DUVELISIB	NA	3	0	2896	32	1	1	0
DYCLONINE	NA	9	0	2896	32	1	1	0
DYCLONINE HYDROCHLORIDE	NA	16	0	2896	32	1	1	0
DYDROGESTERONE	NA	3	0	2896	32	1	1	0
DYPHYLLINE	NA	7	0	2896	32	1	1	0
EBROTIDINE	NA	1	0	2896	32	1	1	0
ECALLANTIDE	NA	2	0	2896	32	1	1	0
ECHINACEA PREPARATION	NA	4	0	2896	32	1	1	0
ECHOTHIOPHATE	NA	1	0	2896	32	1	1	0
ECHOTHIOPHATE IODIDE	NA	2	0	2896	32	1	1	0
ECONAZOLE NITRATE	NA	12	0	2896	32	1	1	0
ECULIZUMAB	NA	11	0	2896	32	1	1	0
EDARAVONE	NA	5	0	2896	32	1	1	0
EDOXABAN	NA	1	0	2896	32	1	1	0
EDROPHONIUM CATION	NA	1	0	2896	32	1	1	0
EDROPHONIUM CHLORIDE	NA	1	0	2896	32	1	1	0
EFALIZUMAB	NA	2	0	2896	32	1	1	0
EFAVIRENZ	NA	18	0	2896	32	1	1	0
EFGARTIGIMOD ALFA	NA	1	0	2896	32	1	1	0
EFLAPEGRASTIM	NA	2	0	2896	32	1	1	0
EFLORNITHINE	NA	14	0	2896	32	1	1	0
EFLORNITHINE HYDROCHLORIDE	NA	1	0	2896	32	1	1	0
EFMOROCTOCOG ALFA	NA	1	0	2896	32	1	1	0
EICOSAPENTAENOIC ACID	NA	3	0	2896	32	1	1	0
ELACESTRANT	NA	1	0	2896	32	1	1	0
ELAGOLIX	NA	2	0	2896	32	1	1	0
ELAGOLIX SODIUM	NA	1	0	2896	32	1	1	0
ELAPEGADEMASE-LVLR	NA	1	0	2896	32	1	1	0
ELBASVIR	NA	1	0	2896	32	1	1	0
ELETRIPTAN	NA	4	0	2896	32	1	1	0
ELEXACAFTOR	NA	1	0	2896	32	1	1	0
ELIGLUSTAT	NA	2	0	2896	32	1	1	0
ELIGLUSTAT TARTRATE	NA	1	0	2896	32	1	1	0
ELOSULFASE ALFA	NA	1	0	2896	32	1	1	0
ELOTUZUMAB	NA	1	0	2896	32	1	1	0
ELTROMBOPAG	NA	8	0	2896	32	1	1	0
ELUXADOLINE	NA	3	0	2896	32	1	1	0
ELVITEGRAVIR	NA	1	0	2896	32	1	1	0
EMAPALUMAB-LZSG	NA	8	0	2896	32	1	1	0
EMEDASTINE	NA	1	0	2896	32	1	1	0
EMEDASTINE DIFUMARATE	NA	1	0	2896	32	1	1	0
EMICIZUMAB	NA	2	0	2896	32	1	1	0
EMPAGLIFLOZIN	NA	2	0	2896	32	1	1	0
EMTRICITABINE	NA	4	0	2896	32	1	1	0
ENALAPRIL MALEATE	NA	16	0	2896	32	1	1	0
ENALAPRILAT ANHYDROUS	NA	1	0	2896	32	1	1	0
ENASIDENIB	NA	3	0	2896	32	1	1	0
ENASIDENIB MESYLATE	NA	2	0	2896	32	1	1	0
ENCAINIDE HYDROCHLORIDE	NA	10	0	2896	32	1	1	0
ENCORAFENIB	NA	9	0	2896	32	1	1	0
ENFLURANE	NA	31	0	2896	32	1	1	0
ENFORTUMAB VEDOTIN-EJFV	NA	16	0	2896	32	1	1	0
ENFUVIRTIDE	NA	1	0	2896	32	1	1	0
ENOXACIN	NA	2	0	2896	32	1	1	0
ENOXAPARIN SODIUM	NA	3	0	2896	32	1	1	0
ENOXIMONE	NA	5	0	2896	32	1	1	0
ENROFLOXACIN	NA	1	0	2896	32	1	1	0
ENTACAPONE	NA	2	0	2896	32	1	1	0
ENTECAVIR ANHYDROUS	NA	1	0	2896	32	1	1	0
ENTRECTINIB	NA	57	0	2896	32	1	1	0
ENZALUTAMIDE	NA	8	0	2896	32	1	1	0
EPHEDRINE	NA	16	0	2896	32	1	1	0
EPHEDRINE HYDROCHLORIDE	NA	9	0	2896	32	1	1	0
EPIGALLOCATECHIN GALLATE	NA	31	0	2896	32	1	1	0
EPINASTINE	NA	3	0	2896	32	1	1	0
EPINASTINE HYDROCHLORIDE	NA	1	0	2896	32	1	1	0
EPINEPHRINE	NA	30	0	2896	32	1	1	0
EPINEPHRINE BITARTRATE	NA	17	0	2896	32	1	1	0
EPIRUBICIN	NA	31	0	2896	32	1	1	0
EPIRUBICIN HYDROCHLORIDE	NA	7	0	2896	32	1	1	0
EPLERENONE	NA	2	0	2896	32	1	1	0
EPOETIN ALFA	NA	33	0	2896	32	1	1	0
EPOETIN DELTA	NA	1	0	2896	32	1	1	0
EPOETIN THETA	NA	1	0	2896	32	1	1	0
EPOETIN ZETA	NA	1	0	2896	32	1	1	0
EPOPROSTENOL	NA	1	0	2896	32	1	1	0
EPOPROSTENOL SODIUM	NA	1	0	2896	32	1	1	0
EPOTHILONE D	NA	16	0	2896	32	1	1	0
EPROSARTAN	NA	1	0	2896	32	1	1	0
EPROSARTAN MESYLATE	NA	1	0	2896	32	1	1	0
EPTACOG ALFA (ACTIVATED)	NA	1	0	2896	32	1	1	0
EPTIFIBATIDE	NA	5	0	2896	32	1	1	0
EPTINEZUMAB	NA	3	0	2896	32	1	1	0
ERAVACYCLINE DIHYDROCHLORIDE	NA	2	0	2896	32	1	1	0
ERDAFITINIB	NA	5	0	2896	32	1	1	0
ERDOSTEINE	NA	2	0	2896	32	1	1	0
ERENUMAB	NA	1	0	2896	32	1	1	0
ERGOCALCIFEROL	NA	4	0	2896	32	1	1	0
ERGOLOID MESYLATES, USP	NA	13	0	2896	32	1	1	0
ERGOTAMINE	NA	3	0	2896	32	1	1	0
ERGOTAMINE TARTRATE	NA	7	0	2896	32	1	1	0
ERIBULIN MESYLATE	NA	23	0	2896	32	1	1	0
ERLOTINIB	NA	50	0	2896	32	1	1	0
ERLOTINIB HYDROCHLORIDE	NA	3	0	2896	32	1	1	0
ERTUGLIFLOZIN	NA	2	0	2896	32	1	1	0
ERYTHRITYL TETRANITRATE	NA	3	0	2896	32	1	1	0
ERYTHROMYCIN	NA	22	0	2896	32	1	1	0
ERYTHROMYCIN ESTOLATE	NA	2	0	2896	32	1	1	0
ERYTHROMYCIN GLUCEPTATE	NA	2	0	2896	32	1	1	0
ERYTHROMYCIN LACTOBIONATE	NA	2	0	2896	32	1	1	0
ERYTHROMYCIN STEARATE	NA	2	0	2896	32	1	1	0
ERYTHROSINE	NA	9	0	2896	32	1	1	0
ESKETAMINE	NA	7	0	2896	32	1	1	0
ESLICARBAZEPINE	NA	11	0	2896	32	1	1	0
ESLICARBAZEPINE ACETATE	NA	10	0	2896	32	1	1	0
ESMOLOL	NA	1	0	2896	32	1	1	0
ESMOLOL HYDROCHLORIDE	NA	2	0	2896	32	1	1	0
ESOMEPRAZOLE MAGNESIUM	NA	2	0	2896	32	1	1	0
ESOMEPRAZOLE SODIUM	NA	5	0	2896	32	1	1	0
ESOMEPRAZOLE STRONTIUM	NA	2	0	2896	32	1	1	0
ESTAZOLAM	NA	23	0	2896	32	1	1	0
ESTETROL	NA	2	0	2896	32	1	1	0
ESTRADIOL 3-BENZOATE	NA	10	0	2896	32	1	1	0
ESTRADIOL CYPIONATE	NA	2	0	2896	32	1	1	0
ESTRADIOL VALERATE	NA	42	0	2896	32	1	1	0
ESTRAMUSTINE	NA	11	0	2896	32	1	1	0
ESTRAMUSTINE PHOSPHATE SODIUM	NA	2	0	2896	32	1	1	0
ESTRIOL	NA	3	0	2896	32	1	1	0
ESTROGEN	NA	2	0	2896	32	1	1	0
ESTROGENS, CONJUGATED (USP)	NA	9	0	2896	32	1	1	0
ESTROGENS, CONJUGATED SYNTHETIC A	NA	2	0	2896	32	1	1	0
ESTROGENS, ESTERIFIED (USP)	NA	2	0	2896	32	1	1	0
ESTRONE	NA	9	0	2896	32	1	1	0
ESTROPIPATE	NA	3	0	2896	32	1	1	0
ESZOPICLONE	NA	18	0	2896	32	1	1	0
ETANERCEPT-SZZS	NA	24	0	2896	32	1	1	0
ETELCALCETIDE	NA	1	0	2896	32	1	1	0
ETEPLIRSEN	NA	1	0	2896	32	1	1	0
ETHACRYNATE SODIUM	NA	1	0	2896	32	1	1	0
ETHACRYNIC ACID	NA	16	0	2896	32	1	1	0
ETHAMBUTOL HYDROCHLORIDE	NA	7	0	2896	32	1	1	0
ETHAMSYLATE	NA	3	0	2896	32	1	1	0
ETHCHLORVYNOL	NA	16	0	2896	32	1	1	0
ETHINAMATE	NA	1	0	2896	32	1	1	0
ETHINYL ESTRADIOL	NA	17	0	2896	32	1	1	0
ETHIONAMIDE	NA	1	0	2896	32	1	1	0
ETHOPROPAZINE HYDROCHLORIDE	NA	7	0	2896	32	1	1	0
ETHOSUXIMIDE	NA	5	0	2896	32	1	1	0
ETHOTOIN	NA	10	0	2896	32	1	1	0
ETHOXZOLAMIDE	NA	13	0	2896	32	1	1	0
ETHYL ETHER	NA	6	0	2896	32	1	1	0
ETHYL VANILLIN	NA	1	0	2896	32	1	1	0
ETHYLENEDIAMINE	NA	1	0	2896	32	1	1	0
ETHYLESTRENOL	NA	2	0	2896	32	1	1	0
ETHYNODIOL DIACETATE	NA	4	0	2896	32	1	1	0
ETIDOCAINE HYDROCHLORIDE	NA	10	0	2896	32	1	1	0
ETIDRONATE DISODIUM	NA	3	0	2896	32	1	1	0
ETIDRONIC ACID	NA	14	0	2896	32	1	1	0
ETODOLAC	NA	3	0	2896	32	1	1	0
ETOMIDATE	NA	17	0	2896	32	1	1	0
ETONOGESTREL	NA	5	0	2896	32	1	1	0
ETOPOSIDE	NA	57	0	2896	32	1	1	0
ETOPOSIDE PHOSPHATE	NA	1	0	2896	32	1	1	0
ETORICOXIB	NA	1	0	2896	32	1	1	0
ETRAVIRINE	NA	5	0	2896	32	1	1	0
ETRETINATE	NA	7	0	2896	32	1	1	0
EUGENOL	NA	1	0	2896	32	1	1	0
EVEROLIMUS	NA	34	0	2896	32	1	1	0
EVINACUMAB	NA	2	0	2896	32	1	1	0
EVOLOCUMAB	NA	2	0	2896	32	1	1	0
EXEMESTANE	NA	16	0	2896	32	1	1	0
EXENATIDE	NA	1	0	2896	32	1	1	0
EXIFONE	NA	1	0	2896	32	1	1	0
EZETIMIBE	NA	2	0	2896	32	1	1	0
EZOGABINE	NA	5	0	2896	32	1	1	0
FACTOR IX	NA	1	0	2896	32	1	1	0
FACTOR XIII, HUMAN	NA	1	0	2896	32	1	1	0
FAM-TRASTUZUMAB DERUXTECAN-NXKI	NA	2	0	2896	32	1	1	0
FAMCICLOVIR	NA	1	0	2896	32	1	1	0
FAMOTIDINE	NA	4	0	2896	32	1	1	0
FARICIMAB	NA	2	0	2896	32	1	1	0
FEBANTEL	NA	2	0	2896	32	1	1	0
FEBUXOSTAT	NA	12	0	2896	32	1	1	0
FEDRATINIB	NA	2	0	2896	32	1	1	0
FEDRATINIB HYDROCHLORIDE	NA	2	0	2896	32	1	1	0
FELBAMATE	NA	12	0	2896	32	1	1	0
FELODIPINE	NA	16	0	2896	32	1	1	0
FENBENDAZOLE	NA	4	0	2896	32	1	1	0
FENCAMFAMIN	NA	1	0	2896	32	1	1	0
FENCLOFENAC	NA	2	0	2896	32	1	1	0
FENFLURAMINE HYDROCHLORIDE	NA	3	0	2896	32	1	1	0
FENOFIBRATE	NA	24	0	2896	32	1	1	0
FENOFIBRIC ACID	NA	4	0	2896	32	1	1	0
FENOLDOPAM MESYLATE	NA	17	0	2896	32	1	1	0
FENOPROFEN	NA	3	0	2896	32	1	1	0
FENOPROFEN CALCIUM	NA	2	0	2896	32	1	1	0
FENOTEROL	NA	2	0	2896	32	1	1	0
FENRETINIDE	NA	26	0	2896	32	1	1	0
FENTANYL CITRATE	NA	25	0	2896	32	1	1	0
FENTANYL HYDROCHLORIDE	NA	1	0	2896	32	1	1	0
FEPRAZONE	NA	5	0	2896	32	1	1	0
FERROUS SULFATE	NA	4	0	2896	32	1	1	0
FERULIC ACID	NA	5	0	2896	32	1	1	0
FESOTERODINE	NA	5	0	2896	32	1	1	0
FEXOFENADINE HYDROCHLORIDE	NA	5	0	2896	32	1	1	0
FIBRINOGEN, HUMAN	NA	3	0	2896	32	1	1	0
FILGOTINIB	NA	4	0	2896	32	1	1	0
FINAFLOXACIN	NA	1	0	2896	32	1	1	0
FINASTERIDE	NA	13	0	2896	32	1	1	0
FINERENONE	NA	1	0	2896	32	1	1	0
FINGOLIMOD	NA	1	0	2896	32	1	1	0
FINGOLIMOD HYDROCHLORIDE	NA	5	0	2896	32	1	1	0
FINGOLIMOD LAURYL SULFATE	NA	5	0	2896	32	1	1	0
FIPEXIDE	NA	4	0	2896	32	1	1	0
FLAVOXATE	NA	4	0	2896	32	1	1	0
FLAVOXATE HYDROCHLORIDE	NA	8	0	2896	32	1	1	0
FLECAINIDE ACETATE	NA	7	0	2896	32	1	1	0
FLIBANSERIN	NA	5	0	2896	32	1	1	0
FLORBETAPIR F-18	NA	1	0	2896	32	1	1	0
FLOXACILLIN	NA	8	0	2896	32	1	1	0
FLOXURIDINE	NA	14	0	2896	32	1	1	0
FLUCONAZOLE	NA	10	0	2896	32	1	1	0
FLUCYTOSINE	NA	2	0	2896	32	1	1	0
FLUDARABINE	NA	33	0	2896	32	1	1	0
FLUDROCORTISONE	NA	2	0	2896	32	1	1	0
FLUDROCORTISONE ACETATE	NA	1	0	2896	32	1	1	0
FLUMAZENIL	NA	19	0	2896	32	1	1	0
FLUMETHASONE PIVALATE	NA	4	0	2896	32	1	1	0
FLUNISOLIDE ANHYDROUS	NA	10	0	2896	32	1	1	0
FLUNITRAZEPAM	NA	19	0	2896	32	1	1	0
FLUOCINOLONE ACETONIDE	NA	4	0	2896	32	1	1	0
FLUOCINONIDE	NA	3	0	2896	32	1	1	0
FLUORESCEIN	NA	7	0	2896	32	1	1	0
FLUORESCEIN SODIUM	NA	1	0	2896	32	1	1	0
FLUORODEOXYGLUCOSE F18	NA	6	0	2896	32	1	1	0
FLUOROMETHOLONE	NA	3	0	2896	32	1	1	0
FLUOROMETHOLONE ACETATE	NA	1	0	2896	32	1	1	0
FLUOROURACIL	NA	106	0	2896	32	1	1	0
FLUOXETINE HYDROCHLORIDE	NA	24	0	2896	32	1	1	0
FLUOXYMESTERONE	NA	3	0	2896	32	1	1	0
FLUPHENAZINE DECANOATE	NA	1	0	2896	32	1	1	0
FLUPHENAZINE ENANTHATE	NA	1	0	2896	32	1	1	0
FLUPHENAZINE HYDROCHLORIDE	NA	15	0	2896	32	1	1	0
FLUPREDNISOLONE	NA	2	0	2896	32	1	1	0
FLURANDRENOLIDE	NA	3	0	2896	32	1	1	0
FLURAZEPAM	NA	21	0	2896	32	1	1	0
FLURAZEPAM HYDROCHLORIDE	NA	16	0	2896	32	1	1	0
FLURBIPROFEN	NA	6	0	2896	32	1	1	0
FLURBIPROFEN SODIUM	NA	2	0	2896	32	1	1	0
FLUSPIRILENE	NA	17	0	2896	32	1	1	0
FLUTAMIDE	NA	19	0	2896	32	1	1	0
FLUTICASONE	NA	14	0	2896	32	1	1	0
FLUTICASONE FUROATE	NA	1	0	2896	32	1	1	0
FLUVASTATIN	NA	21	0	2896	32	1	1	0
FLUVOXAMINE	NA	11	0	2896	32	1	1	0
FLUVOXAMINE MALEATE	NA	1	0	2896	32	1	1	0
FOLIC ACID	NA	22	0	2896	32	1	1	0
FOMEPIZOLE	NA	4	0	2896	32	1	1	0
FONDAPARINUX	NA	2	0	2896	32	1	1	0
FORMOTEROL FUMARATE	NA	3	0	2896	32	1	1	0
FOSAMPRENAVIR	NA	2	0	2896	32	1	1	0
FOSAPREPITANT	NA	1	0	2896	32	1	1	0
FOSCARNET	NA	1	0	2896	32	1	1	0
FOSDENOPTERIN	NA	2	0	2896	32	1	1	0
FOSINOPRIL	NA	1	0	2896	32	1	1	0
FOSINOPRIL SODIUM	NA	1	0	2896	32	1	1	0
FOSNETUPITANT CHLORIDE HYDROCHLORIDE	NA	1	0	2896	32	1	1	0
FOSPHENYTOIN	NA	12	0	2896	32	1	1	0
FOSPROPOFOL	NA	4	0	2896	32	1	1	0
FOSTAMATINIB	NA	2	0	2896	32	1	1	0
FOSTAMATINIB DISODIUM	NA	1	0	2896	32	1	1	0
FOSTEMSAVIR	NA	1	0	2896	32	1	1	0
FOSTEMSAVIR TROMETHAMINE	NA	1	0	2896	32	1	1	0
FRAMYCETIN	NA	8	0	2896	32	1	1	0
FREMANEZUMAB	NA	3	0	2896	32	1	1	0
FROVATRIPTAN	NA	2	0	2896	32	1	1	0
FROVATRIPTAN SUCCINATE	NA	2	0	2896	32	1	1	0
FRUCTOSE	NA	2	0	2896	32	1	1	0
FULVESTRANT	NA	22	0	2896	32	1	1	0
FUMARIC ACID	NA	1	0	2896	32	1	1	0
FURAZOLIDONE	NA	2	0	2896	32	1	1	0
FUROSEMIDE	NA	11	0	2896	32	1	1	0
FUTIBATINIB	NA	6	0	2896	32	1	1	0
GABAPENTIN	NA	38	0	2896	32	1	1	0
GABAPENTIN ENACARBIL	NA	27	0	2896	32	1	1	0
GADOBENATE DIMEGLUMINE	NA	1	0	2896	32	1	1	0
GADOFOSVESET TRISODIUM	NA	1	0	2896	32	1	1	0
GALANTAMINE	NA	8	0	2896	32	1	1	0
GALCANEZUMAB	NA	3	0	2896	32	1	1	0
GALLAMINE TRIETHIODIDE	NA	9	0	2896	32	1	1	0
GALLIUM NITRATE	NA	7	0	2896	32	1	1	0
GALSULFASE	NA	2	0	2896	32	1	1	0
GAMMA-AMINOBUTYRIC ACID	NA	1	0	2896	32	1	1	0
GANAXOLONE	NA	17	0	2896	32	1	1	0
GANCICLOVIR	NA	8	0	2896	32	1	1	0
GANIRELIX ACETATE	NA	1	0	2896	32	1	1	0
GATIFLOXACIN ANHYDROUS	NA	7	0	2896	32	1	1	0
GEFITINIB	NA	61	0	2896	32	1	1	0
GEMCITABINE	NA	91	0	2896	32	1	1	0
GEMFIBROZIL	NA	10	0	2896	32	1	1	0
GEMIFLOXACIN MESYLATE	NA	1	0	2896	32	1	1	0
GEMTUZUMAB OZOGAMICIN	NA	9	0	2896	32	1	1	0
GENISTEIN	NA	52	0	2896	32	1	1	0
GENTAMICIN	NA	23	0	2896	32	1	1	0
GENTAMICIN SULFATE	NA	2	0	2896	32	1	1	0
GENTIAN VIOLET CATION	NA	19	0	2896	32	1	1	0
GERANIOL	NA	1	0	2896	32	1	1	0
GESTODENE	NA	2	0	2896	32	1	1	0
GILTERITINIB	NA	11	0	2896	32	1	1	0
GILTERITINIB FUMARATE	NA	2	0	2896	32	1	1	0
GINGER ALLERGENIC EXTRACT	NA	2	0	2896	32	1	1	0
GINKGO BILOBA EXTRACT	NA	5	0	2896	32	1	1	0
GIVOSIRAN	NA	3	0	2896	32	1	1	0
GLAFENINE	NA	7	0	2896	32	1	1	0
GLASDEGIB	NA	3	0	2896	32	1	1	0
GLASDEGIB MALEATE	NA	1	0	2896	32	1	1	0
GLATIRAMER	NA	7	0	2896	32	1	1	0
GLECAPREVIR	NA	1	0	2896	32	1	1	0
GLICLAZIDE	NA	5	0	2896	32	1	1	0
GLIMEPIRIDE	NA	8	0	2896	32	1	1	0
GLIPIZIDE	NA	9	0	2896	32	1	1	0
GLUCAGON (RDNA)	NA	9	0	2896	32	1	1	0
GLUCAGON HYDROCHLORIDE	NA	1	0	2896	32	1	1	0
GLUCARPIDASE	NA	1	0	2896	32	1	1	0
GLUCOSAMINE	NA	1	0	2896	32	1	1	0
GLUTAMIC ACID	NA	2	0	2896	32	1	1	0
GLUTAMIC ACID HYDROCHLORIDE	NA	2	0	2896	32	1	1	0
GLUTAMINE	NA	6	0	2896	32	1	1	0
GLUTARAL	NA	2	0	2896	32	1	1	0
GLUTETHIMIDE	NA	17	0	2896	32	1	1	0
GLYBURIDE	NA	25	0	2896	32	1	1	0
GLYCINE	NA	6	0	2896	32	1	1	0
GLYCOPYRRONIUM	NA	3	0	2896	32	1	1	0
GLYCYRRHETINIC ACID	NA	4	0	2896	32	1	1	0
GLYCYRRHIZIC ACID	NA	2	0	2896	32	1	1	0
GOLIMUMAB	NA	1	0	2896	32	1	1	0
GOLODIRSEN	NA	1	0	2896	32	1	1	0
GONADORELIN	NA	2	0	2896	32	1	1	0
GONADORELIN ACETATE	NA	1	0	2896	32	1	1	0
GONADORELIN HYDROCHLORIDE	NA	1	0	2896	32	1	1	0
GONADOTROPIN, CHORIONIC	NA	2	0	2896	32	1	1	0
GOSERELIN ACETATE	NA	8	0	2896	32	1	1	0
GRAMICIDIN	NA	1	0	2896	32	1	1	0
GRANISETRON	NA	11	0	2896	32	1	1	0
GRANISETRON HYDROCHLORIDE	NA	1	0	2896	32	1	1	0
GRAPEFRUIT JUICE	NA	1	0	2896	32	1	1	0
GRAZOPREVIR	NA	2	0	2896	32	1	1	0
GREEN TEA LEAF EXTRACT	NA	3	0	2896	32	1	1	0
GREPAFLOXACIN HYDROCHLORIDE	NA	1	0	2896	32	1	1	0
GRISEOFULVIN	NA	4	0	2896	32	1	1	0
GUAIACOL	NA	1	0	2896	32	1	1	0
GUAIFENESIN	NA	4	0	2896	32	1	1	0
GUANABENZ	NA	2	0	2896	32	1	1	0
GUANABENZ ACETATE	NA	4	0	2896	32	1	1	0
GUANADREL SULFATE	NA	2	0	2896	32	1	1	0
GUANETHIDINE	NA	1	0	2896	32	1	1	0
GUANETHIDINE MONOSULFATE	NA	1	0	2896	32	1	1	0
GUANFACINE HYDROCHLORIDE	NA	8	0	2896	32	1	1	0
GUANIDINE	NA	1	0	2896	32	1	1	0
GUANIDINE HYDROCHLORIDE	NA	41	0	2896	32	1	1	0
GUSELKUMAB	NA	2	0	2896	32	1	1	0
HALAZEPAM	NA	20	0	2896	32	1	1	0
HALCINONIDE	NA	3	0	2896	32	1	1	0
HALOBETASOL	NA	3	0	2896	32	1	1	0
HALOFANTRINE HYDROCHLORIDE	NA	3	0	2896	32	1	1	0
HALOPERIDOL DECANOATE	NA	62	0	2896	32	1	1	0
HALOPERIDOL LACTATE	NA	4	0	2896	32	1	1	0
HALOPROGIN	NA	4	0	2896	32	1	1	0
HALOTHANE	NA	28	0	2896	32	1	1	0
HEAVY MINERAL OIL	NA	1	0	2896	32	1	1	0
HEPARIN CALCIUM	NA	2	0	2896	32	1	1	0
HEPTANE	NA	1	0	2896	32	1	1	0
HESPERETIN	NA	9	0	2896	32	1	1	0
HESPERIDIN	NA	5	0	2896	32	1	1	0
HEXACHLOROPHENE	NA	40	0	2896	32	1	1	0
HEXAFLUORENIUM BROMIDE	NA	1	0	2896	32	1	1	0
HEXOBARBITAL	NA	10	0	2896	32	1	1	0
HEXOCYCLIUM METHYLSULFATE	NA	2	0	2896	32	1	1	0
HEXYLCAINE	NA	2	0	2896	32	1	1	0
HEXYLCAINE HYDROCHLORIDE	NA	10	0	2896	32	1	1	0
HEXYLRESORCINOL	NA	4	0	2896	32	1	1	0
HISTAMINE	NA	7	0	2896	32	1	1	0
HISTAMINE PHOSPHATE	NA	2	0	2896	32	1	1	0
HISTIDINE	NA	1	0	2896	32	1	1	0
HISTRELIN ACETATE	NA	2	0	2896	32	1	1	0
HOMATROPINE HYDROBROMIDE	NA	1	0	2896	32	1	1	0
HUMAN C1-ESTERASE INHIBITOR	NA	4	0	2896	32	1	1	0
HUMAN CALCITONIN	NA	1	0	2896	32	1	1	0
HUMAN CHORIONIC GONADOTROPIN	NA	19	0	2896	32	1	1	0
HYALURONIC ACID	NA	3	0	2896	32	1	1	0
HYDRALAZINE	NA	20	0	2896	32	1	1	0
HYDROCHLOROTHIAZIDE	NA	40	0	2896	32	1	1	0
HYDROCODONE	NA	7	0	2896	32	1	1	0
HYDROCODONE BITARTRATE	NA	3	0	2896	32	1	1	0
HYDROCODONE POLISTIREX	NA	3	0	2896	32	1	1	0
HYDROCORTAMATE	NA	2	0	2896	32	1	1	0
HYDROCORTAMATE HYDROCHLORIDE	NA	1	0	2896	32	1	1	0
HYDROCORTISONE ACETATE	NA	2	0	2896	32	1	1	0
HYDROCORTISONE BUTYRATE	NA	37	0	2896	32	1	1	0
HYDROCORTISONE CYPIONATE	NA	1	0	2896	32	1	1	0
HYDROCORTISONE PROBUTATE	NA	2	0	2896	32	1	1	0
HYDROCORTISONE SODIUM PHOSPHATE	NA	2	0	2896	32	1	1	0
HYDROCORTISONE SODIUM SUCCINATE	NA	3	0	2896	32	1	1	0
HYDROCORTISONE VALERATE	NA	3	0	2896	32	1	1	0
HYDROFLUMETHIAZIDE	NA	3	0	2896	32	1	1	0
HYDROGEN PEROXIDE	NA	20	0	2896	32	1	1	0
HYDROMORPHONE HYDROCHLORIDE	NA	7	0	2896	32	1	1	0
HYDROQUINONE	NA	17	0	2896	32	1	1	0
HYDROXOCOBALAMIN	NA	2	0	2896	32	1	1	0
HYDROXYAMPHETAMINE HYDROBROMIDE	NA	10	0	2896	32	1	1	0
HYDROXYCHLOROQUINE	NA	14	0	2896	32	1	1	0
HYDROXYCHLOROQUINE SULFATE	NA	2	0	2896	32	1	1	0
HYDROXYPROGESTERONE CAPROATE (USP)	NA	4	0	2896	32	1	1	0
HYDROXYSTILBAMIDINE ISETHIONATE	NA	5	0	2896	32	1	1	0
HYDROXYTYROSOL	NA	2	0	2896	32	1	1	0
HYDROXYUREA	NA	17	0	2896	32	1	1	0
HYDROXYZINE	NA	8	0	2896	32	1	1	0
HYDROXYZINE HYDROCHLORIDE	NA	2	0	2896	32	1	1	0
HYDROXYZINE PAMOATE	NA	10	0	2896	32	1	1	0
HYOSCYAMINE	NA	1	0	2896	32	1	1	0
HYPOXIS HEMEROCALLIDEA ROOT EXTRACT	NA	2	0	2896	32	1	1	0
IBALIZUMAB	NA	1	0	2896	32	1	1	0
IBANDRONATE	NA	2	0	2896	32	1	1	0
IBANDRONATE SODIUM	NA	1	0	2896	32	1	1	0
IBRITUMOMAB TIUXETAN	NA	1	0	2896	32	1	1	0
IBRUTINIB	NA	17	0	2896	32	1	1	0
IBUFENAC	NA	3	0	2896	32	1	1	0
IBUPROFEN LYSINE	NA	2	0	2896	32	1	1	0
IBUPROFEN, SODIUM SALT	NA	35	0	2896	32	1	1	0
IBUTAMOREN	NA	1	0	2896	32	1	1	0
IBUTAMOREN MESYLATE	NA	1	0	2896	32	1	1	0
IBUTILIDE	NA	6	0	2896	32	1	1	0
ICATIBANT	NA	1	0	2896	32	1	1	0
ICATIBANT ACETATE	NA	1	0	2896	32	1	1	0
IDARUBICIN	NA	44	0	2896	32	1	1	0
IDEBENONE	NA	4	0	2896	32	1	1	0
IDECABTAGENE VICLEUCEL	NA	1	0	2896	32	1	1	0
IDELALISIB	NA	5	0	2896	32	1	1	0
IDOXURIDINE	NA	1	0	2896	32	1	1	0
IDURSULFASE	NA	2	0	2896	32	1	1	0
IFOSFAMIDE	NA	11	0	2896	32	1	1	0
IGOVOMAB	NA	1	0	2896	32	1	1	0
ILOPERIDONE	NA	17	0	2896	32	1	1	0
ILOPROST	NA	4	0	2896	32	1	1	0
IMATINIB	NA	70	0	2896	32	1	1	0
IMIDAPRIL	NA	3	0	2896	32	1	1	0
IMIDOCARB DIPROPIONATE	NA	3	0	2896	32	1	1	0
IMIPENEM ANHYDROUS	NA	1	0	2896	32	1	1	0
IMIPRAMINE HYDROCHLORIDE	NA	15	0	2896	32	1	1	0
IMIPRAMINE PAMOATE	NA	2	0	2896	32	1	1	0
IMIQUIMOD	NA	3	0	2896	32	1	1	0
INAMRINONE	NA	17	0	2896	32	1	1	0
INAMRINONE LACTATE	NA	1	0	2896	32	1	1	0
INCOBOTULINUMTOXINA	NA	2	0	2896	32	1	1	0
INDACATEROL	NA	4	0	2896	32	1	1	0
INDACATEROL MALEATE	NA	1	0	2896	32	1	1	0
INDALPINE	NA	1	0	2896	32	1	1	0
INDAPAMIDE	NA	5	0	2896	32	1	1	0
INDECAINIDE	NA	1	0	2896	32	1	1	0
INDECAINIDE HYDROCHLORIDE	NA	10	0	2896	32	1	1	0
INDIGO	NA	5	0	2896	32	1	1	0
INDINAVIR	NA	11	0	2896	32	1	1	0
INDINAVIR SULFATE	NA	3	0	2896	32	1	1	0
INDOCYANINE GREEN ACID FORM	NA	9	0	2896	32	1	1	0
INDOMETHACIN	NA	35	0	2896	32	1	1	0
INDOMETHACIN SODIUM	NA	2	0	2896	32	1	1	0
INDOPROFEN	NA	12	0	2896	32	1	1	0
INEBILIZUMAB-CDON	NA	2	0	2896	32	1	1	0
INFIGRATINIB	NA	22	0	2896	32	1	1	0
INFIGRATINIB PHOSPHATE	NA	4	0	2896	32	1	1	0
INFLIXIMAB-DYYB	NA	26	0	2896	32	1	1	0
INGENOL MEBUTATE	NA	11	0	2896	32	1	1	0
INOSITOL	NA	15	0	2896	32	1	1	0
INOTERSEN	NA	1	0	2896	32	1	1	0
INOTUZUMAB	NA	1	0	2896	32	1	1	0
INOTUZUMAB OZOGAMICIN	NA	3	0	2896	32	1	1	0
INSULIN [INJECTION], BIPHASIC	NA	1	0	2896	32	1	1	0
INSULIN ASPART PROTAMINE RECOMBINANT	NA	1	0	2896	32	1	1	0
INSULIN ASPART PROTAMINE, HUMAN	NA	1	0	2896	32	1	1	0
INSULIN DEGLUDEC	NA	2	0	2896	32	1	1	0
INSULIN DETEMIR	NA	1	0	2896	32	1	1	0
INSULIN GLARGINE-YFGN	NA	1	0	2896	32	1	1	0
INSULIN GLULISINE, HUMAN	NA	1	0	2896	32	1	1	0
INSULIN LISPRO PROTAMINE RECOMBINANT	NA	1	0	2896	32	1	1	0
INSULIN LISPRO-AABC	NA	1	0	2896	32	1	1	0
INSULIN PURIFIED BEEF	NA	1	0	2896	32	1	1	0
INSULIN PURIFIED PORK	NA	1	0	2896	32	1	1	0
INSULIN SUSP ISOPHANE BEEF	NA	1	0	2896	32	1	1	0
INSULIN SUSP ISOPHANE BEEF/PORK	NA	1	0	2896	32	1	1	0
INSULIN SUSP ISOPHANE PURIFIED BEEF	NA	1	0	2896	32	1	1	0
INSULIN SUSP ISOPHANE PURIFIED PORK	NA	1	0	2896	32	1	1	0
INSULIN SUSP ISOPHANE RECOMBINANT HUMAN	NA	2	0	2896	32	1	1	0
INSULIN SUSP ISOPHANE SEMISYNTHETIC PURIFIED HUMAN	NA	1	0	2896	32	1	1	0
INSULIN SUSP PROTAMINE ZINC BEEF/PORK	NA	2	0	2896	32	1	1	0
INSULIN SUSP PROTAMINE ZINC PURIFIED BEEF	NA	1	0	2896	32	1	1	0
INSULIN SUSP PROTAMINE ZINC PURIFIED PORK	NA	1	0	2896	32	1	1	0
INSULIN ZINC SUSP BEEF	NA	1	0	2896	32	1	1	0
INSULIN ZINC SUSP EXTENDED BEEF	NA	1	0	2896	32	1	1	0
INSULIN ZINC SUSP EXTENDED PURIFIED BEEF	NA	1	0	2896	32	1	1	0
INSULIN ZINC SUSP EXTENDED RECOMBINANT HUMAN	NA	1	0	2896	32	1	1	0
INSULIN ZINC SUSP PROMPT BEEF	NA	1	0	2896	32	1	1	0
INSULIN ZINC SUSP PROMPT PURIFIED PORK	NA	1	0	2896	32	1	1	0
INSULIN ZINC SUSP PURIFIED BEEF	NA	1	0	2896	32	1	1	0
INSULIN ZINC SUSP PURIFIED BEEF/PORK	NA	1	0	2896	32	1	1	0
INSULIN ZINC SUSP PURIFIED PORK	NA	1	0	2896	32	1	1	0
INSULIN ZINC SUSP RECOMBINANT HUMAN	NA	2	0	2896	32	1	1	0
INSULIN ZINC SUSP SEMISYNTHETIC PURIFIED HUMAN	NA	1	0	2896	32	1	1	0
INSULIN ZINC, EXTENDED	NA	1	0	2896	32	1	1	0
INSULIN ZINC, PROMPT	NA	1	0	2896	32	1	1	0
INSULIN, ISOPHANE	NA	1	0	2896	32	1	1	0
INSULIN, PROTAMINE ZINC	NA	1	0	2896	32	1	1	0
INSULIN, REGULAR, HUMAN	NA	52	0	2896	32	1	1	0
INSULIN, REGULAR, PORK	NA	1	0	2896	32	1	1	0
INTERFERON ALFA	NA	2	0	2896	32	1	1	0
INTERFERON ALFA-2A	NA	12	0	2896	32	1	1	0
INTERFERON ALFA-2B	NA	14	0	2896	32	1	1	0
INTERFERON ALFA-N3	NA	3	0	2896	32	1	1	0
INTERFERON ALFACON-1	NA	2	0	2896	32	1	1	0
INTERFERON BETA	NA	4	0	2896	32	1	1	0
INTERFERON BETA-1A	NA	15	0	2896	32	1	1	0
INTERFERON BETA-1B	NA	10	0	2896	32	1	1	0
INTERFERON GAMMA-1B	NA	2	0	2896	32	1	1	0
INTERLEUKIN-11	NA	10	0	2896	32	1	1	0
INULIN	NA	1	0	2896	32	1	1	0
IOBENGUANE I-123	NA	1	0	2896	32	1	1	0
IODINE	NA	1	0	2896	32	1	1	0
IODINE I-131	NA	1	0	2896	32	1	1	0
IODINE-131-TOSITUMOMAB	NA	1	0	2896	32	1	1	0
IODOQUINOL	NA	9	0	2896	32	1	1	0
IOFLUPANE I-123	NA	1	0	2896	32	1	1	0
IOPAMIDOL	NA	1	0	2896	32	1	1	0
IPILIMUMAB	NA	12	0	2896	32	1	1	0
IPRATROPIUM CATION	NA	7	0	2896	32	1	1	0
IPRONIAZID	NA	7	0	2896	32	1	1	0
IRBESARTAN	NA	6	0	2896	32	1	1	0
IRINOTECAN HYDROCHLORIDE	NA	59	0	2896	32	1	1	0
IRON CARBONYL	NA	1	0	2896	32	1	1	0
ISATUXIMAB	NA	1	0	2896	32	1	1	0
ISAVUCONAZONIUM SULFATE	NA	1	0	2896	32	1	1	0
ISOCARBOXAZID	NA	3	0	2896	32	1	1	0
ISOETHARINE	NA	4	0	2896	32	1	1	0
ISOETHARINE HYDROCHLORIDE	NA	1	0	2896	32	1	1	0
ISOETHARINE MESYLATE	NA	4	0	2896	32	1	1	0
ISOFLURANE	NA	30	0	2896	32	1	1	0
ISOFLUROPHATE	NA	2	0	2896	32	1	1	0
ISONIAZID	NA	10	0	2896	32	1	1	0
ISOPROPAMIDE IODIDE	NA	4	0	2896	32	1	1	0
ISOPROPYL ALCOHOL	NA	3	0	2896	32	1	1	0
ISOPROPYL PALMITATE	NA	1	0	2896	32	1	1	0
ISOPROTERENOL	NA	29	0	2896	32	1	1	0
ISOPROTERENOL SULFATE	NA	3	0	2896	32	1	1	0
ISOSORBIDE DINITRATE	NA	11	0	2896	32	1	1	0
ISOSORBIDE MONONITRATE	NA	10	0	2896	32	1	1	0
ISOTRETINOIN	NA	16	0	2896	32	1	1	0
ISOXICAM	NA	2	0	2896	32	1	1	0
ISOXSUPRINE	NA	2	0	2896	32	1	1	0
ISOXSUPRINE HYDROCHLORIDE	NA	4	0	2896	32	1	1	0
ISPAGHULA HUSK	NA	3	0	2896	32	1	1	0
ISRADIPINE	NA	10	0	2896	32	1	1	0
ISTRADEFYLLINE	NA	1	0	2896	32	1	1	0
ITRACONAZOLE	NA	8	0	2896	32	1	1	0
IVABRADINE	NA	3	0	2896	32	1	1	0
IVABRADINE HYDROCHLORIDE	NA	1	0	2896	32	1	1	0
IVACAFTOR	NA	2	0	2896	32	1	1	0
IVERMECTIN	NA	1	0	2896	32	1	1	0
IVOSIDENIB	NA	2	0	2896	32	1	1	0
IXABEPILONE	NA	21	0	2896	32	1	1	0
IXAZOMIB	NA	41	0	2896	32	1	1	0
IXAZOMIB CITRATE	NA	39	0	2896	32	1	1	0
IXEKIZUMAB	NA	1	0	2896	32	1	1	0
KANAMYCIN A	NA	2	0	2896	32	1	1	0
KANAMYCIN SULFATE	NA	2	0	2896	32	1	1	0
KETAMINE HYDROCHLORIDE	NA	8	0	2896	32	1	1	0
KETOCONAZOLE	NA	19	0	2896	32	1	1	0
KETOPROFEN	NA	4	0	2896	32	1	1	0
KETOROLAC TROMETHAMINE	NA	5	0	2896	32	1	1	0
KETOTIFEN FUMARATE	NA	3	0	2896	32	1	1	0
KINETIN	NA	1	0	2896	32	1	1	0
KOJIC ACID	NA	2	0	2896	32	1	1	0
LABETALOL	NA	14	0	2896	32	1	1	0
LABETALOL HYDROCHLORIDE	NA	10	0	2896	32	1	1	0
LACIDIPINE	NA	4	0	2896	32	1	1	0
LACOSAMIDE	NA	12	0	2896	32	1	1	0
LACTOSE	NA	4	0	2896	32	1	1	0
LACTULOSE	NA	4	0	2896	32	1	1	0
LAMIVUDINE	NA	24	0	2896	32	1	1	0
LAMOTRIGINE	NA	21	0	2896	32	1	1	0
LANADELUMAB-FLYO	NA	1	0	2896	32	1	1	0
LANATOSIDE C	NA	15	0	2896	32	1	1	0
LANREOTIDE ACETATE	NA	4	0	2896	32	1	1	0
LANSOPRAZOLE	NA	28	0	2896	32	1	1	0
LAPATINIB	NA	26	0	2896	32	1	1	0
LAROPIPRANT	NA	7	0	2896	32	1	1	0
LAROTRECTINIB	NA	3	0	2896	32	1	1	0
LAROTRECTINIB SULFATE	NA	3	0	2896	32	1	1	0
LASOFOXIFENE	NA	2	0	2896	32	1	1	0
LATANOPROST	NA	1	0	2896	32	1	1	0
LATANOPROSTENE BUNOD	NA	1	0	2896	32	1	1	0
LAUROCAPRAM	NA	1	0	2896	32	1	1	0
LECANEMAB	NA	1	0	2896	32	1	1	0
LEDIPASVIR	NA	2	0	2896	32	1	1	0
LEFAMULIN ACETATE	NA	2	0	2896	32	1	1	0
LEFLUNOMIDE	NA	13	0	2896	32	1	1	0
LEMBOREXANT	NA	2	0	2896	32	1	1	0
LENALIDOMIDE	NA	13	0	2896	32	1	1	0
LENIOLISIB	NA	1	0	2896	32	1	1	0
LENOGRASTIM	NA	9	0	2896	32	1	1	0
LENVATINIB	NA	12	0	2896	32	1	1	0
LENVATINIB MESYLATE	NA	3	0	2896	32	1	1	0
LERCANIDIPINE	NA	4	0	2896	32	1	1	0
LERCANIDIPINE HYDROCHLORIDE	NA	5	0	2896	32	1	1	0
LESINURAD	NA	2	0	2896	32	1	1	0
LETERMOVIR	NA	2	0	2896	32	1	1	0
LETROZOLE	NA	19	0	2896	32	1	1	0
LEUCINE	NA	6	0	2896	32	1	1	0
LEUCOVORIN CALCIUM	NA	31	0	2896	32	1	1	0
LEUPROLIDE ACETATE	NA	10	0	2896	32	1	1	0
LEUPROLIDE MESYLATE	NA	1	0	2896	32	1	1	0
LEVALBUTEROL	NA	2	0	2896	32	1	1	0
LEVALBUTEROL TARTRATE	NA	1	0	2896	32	1	1	0
LEVALLORPHAN	NA	2	0	2896	32	1	1	0
LEVALLORPHAN TARTRATE	NA	2	0	2896	32	1	1	0
LEVAMISOLE	NA	4	0	2896	32	1	1	0
LEVAMLODIPINE MALEATE	NA	4	0	2896	32	1	1	0
LEVETIRACETAM	NA	7	0	2896	32	1	1	0
LEVOBETAXOLOL HYDROCHLORIDE	NA	1	0	2896	32	1	1	0
LEVOBUNOLOL	NA	2	0	2896	32	1	1	0
LEVOBUPIVACAINE HYDROCHLORIDE	NA	1	0	2896	32	1	1	0
LEVOCABASTINE	NA	1	0	2896	32	1	1	0
LEVOCABASTINE HYDROCHLORIDE	NA	1	0	2896	32	1	1	0
LEVOCETIRIZINE	NA	1	0	2896	32	1	1	0
LEVODOPA	NA	34	0	2896	32	1	1	0
LEVOFLOXACIN ANHYDROUS	NA	6	0	2896	32	1	1	0
LEVOKETOCONAZOLE	NA	4	0	2896	32	1	1	0
LEVOLEUCOVORIN	NA	1	0	2896	32	1	1	0
LEVOMETHADYL	NA	3	0	2896	32	1	1	0
LEVOMETHADYL ACETATE HYDROCHLORIDE	NA	1	0	2896	32	1	1	0
LEVOMILNACIPRAN	NA	2	0	2896	32	1	1	0
LEVOMILNACIPRAN HYDROCHLORIDE	NA	2	0	2896	32	1	1	0
LEVONORDEFRIN	NA	11	0	2896	32	1	1	0
LEVONORGESTREL	NA	4	0	2896	32	1	1	0
LEVORPHANOL	NA	1	0	2896	32	1	1	0
LEVORPHANOL TARTRATE	NA	1	0	2896	32	1	1	0
LEVOSIMENDAN	NA	7	0	2896	32	1	1	0
LEVOTHYROXINE	NA	9	0	2896	32	1	1	0
LH (MENOTROPINS)	NA	1	0	2896	32	1	1	0
LIDOCAINE	NA	16	0	2896	32	1	1	0
LIDOCAINE HYDROCHLORIDE	NA	10	0	2896	32	1	1	0
LIFITEGRAST	NA	3	0	2896	32	1	1	0
LINACLOTIDE	NA	1	0	2896	32	1	1	0
LINAGLIPTIN	NA	2	0	2896	32	1	1	0
LINCOMYCIN	NA	2	0	2896	32	1	1	0
LINCOMYCIN HYDROCHLORIDE	NA	2	0	2896	32	1	1	0
LINEZOLID	NA	7	0	2896	32	1	1	0
LINOLEIC ACID	NA	6	0	2896	32	1	1	0
LINOLENIC ACID	NA	19	0	2896	32	1	1	0
LINZAGOLIX	NA	1	0	2896	32	1	1	0
LIOTHYRONINE	NA	32	0	2896	32	1	1	0
LIOTHYRONINE SODIUM	NA	10	0	2896	32	1	1	0
LIPEGFILGRASTIM	NA	1	0	2896	32	1	1	0
LIRAGLUTIDE	NA	1	0	2896	32	1	1	0
LISDEXAMFETAMINE DIMESYLATE	NA	6	0	2896	32	1	1	0
LISINOPRIL ANHYDROUS	NA	7	0	2896	32	1	1	0
LISOCABTAGENE MARALEUCEL	NA	1	0	2896	32	1	1	0
LITHIUM	NA	41	0	2896	32	1	1	0
LITHIUM CARBONATE	NA	3	0	2896	32	1	1	0
LITHIUM CITRATE	NA	3	0	2896	32	1	1	0
LIXISENATIDE	NA	1	0	2896	32	1	1	0
LOFEXIDINE	NA	4	0	2896	32	1	1	0
LOFEXIDINE HYDROCHLORIDE	NA	3	0	2896	32	1	1	0
LOMITAPIDE MESYLATE	NA	5	0	2896	32	1	1	0
LOMUSTINE	NA	4	0	2896	32	1	1	0
LONAFARNIB	NA	6	0	2896	32	1	1	0
LONAPEGSOMATROPIN	NA	1	0	2896	32	1	1	0
LONCASTUXIMAB TESIRINE	NA	1	0	2896	32	1	1	0
LOPERAMIDE	NA	11	0	2896	32	1	1	0
LOPINAVIR	NA	5	0	2896	32	1	1	0
LORACARBEF	NA	1	0	2896	32	1	1	0
LORATADINE	NA	16	0	2896	32	1	1	0
LORAZEPAM	NA	23	0	2896	32	1	1	0
LORCASERIN HYDROCHLORIDE	NA	1	0	2896	32	1	1	0
LORLATINIB	NA	10	0	2896	32	1	1	0
LORNOXICAM	NA	5	0	2896	32	1	1	0
LOSARTAN POTASSIUM	NA	10	0	2896	32	1	1	0
LOTEPREDNOL	NA	4	0	2896	32	1	1	0
LOVASTATIN	NA	43	0	2896	32	1	1	0
LOXAPINE	NA	6	0	2896	32	1	1	0
LOXAPINE HYDROCHLORIDE	NA	5	0	2896	32	1	1	0
LOXAPINE SUCCINATE	NA	6	0	2896	32	1	1	0
LUBIPROSTONE	NA	1	0	2896	32	1	1	0
LUFENURON	NA	2	0	2896	32	1	1	0
LULICONAZOLE	NA	1	0	2896	32	1	1	0
LUMACAFTOR	NA	1	0	2896	32	1	1	0
LUMASIRAN	NA	1	0	2896	32	1	1	0
LUMATEPERONE	NA	4	0	2896	32	1	1	0
LUMEFANTRINE	NA	4	0	2896	32	1	1	0
LUMIRACOXIB	NA	2	0	2896	32	1	1	0
LURASIDONE HYDROCHLORIDE	NA	5	0	2896	32	1	1	0
LUSPATERCEPT-AAMT	NA	4	0	2896	32	1	1	0
LUSUTROMBOPAG	NA	6	0	2896	32	1	1	0
LUTEIN	NA	2	0	2896	32	1	1	0
LUTEINIZING HORMONE	NA	1	0	2896	32	1	1	0
LUTETIUM DOTATATE LU-177	NA	5	0	2896	32	1	1	0
LUTETIUM LU 177 DOTATATE	NA	5	0	2896	32	1	1	0
LUTETIUM LU 177 VIPIVOTIDE TETRAXETAN	NA	1	0	2896	32	1	1	0
LUTROPIN ALFA	NA	1	0	2896	32	1	1	0
LYCOPENE	NA	8	0	2896	32	1	1	0
LYMPHOCYTE IMMUNE GLOBULIN, ANTI-THYMOCYTE GLOBULIN	NA	10	0	2896	32	1	1	0
LYPRESSIN	NA	3	0	2896	32	1	1	0
LYSINE	NA	1	0	2896	32	1	1	0
LYSOSOMAL ALPHA-GLUCOSIDASE	NA	3	0	2896	32	1	1	0
MACIMORELIN	NA	2	0	2896	32	1	1	0
MACIMORELIN ACETATE	NA	1	0	2896	32	1	1	0
MACITENTAN	NA	2	0	2896	32	1	1	0
MAFENIDE	NA	4	0	2896	32	1	1	0
MAFTIVIMAB	NA	1	0	2896	32	1	1	0
MAGNESIUM CHLORIDE ANHYDROUS	NA	1	0	2896	32	1	1	0
MAGNESIUM OXYBATE	NA	2	0	2896	32	1	1	0
MAGNESIUM SULFATE ANHYDROUS	NA	4	0	2896	32	1	1	0
MALATHION	NA	6	0	2896	32	1	1	0
MALEIC ACID	NA	2	0	2896	32	1	1	0
MALTOL	NA	2	0	2896	32	1	1	0
MALTOSE	NA	2	0	2896	32	1	1	0
MANNITOL	NA	6	0	2896	32	1	1	0
MAPROTILINE	NA	11	0	2896	32	1	1	0
MAPROTILINE HYDROCHLORIDE	NA	7	0	2896	32	1	1	0
MARALIXIBAT	NA	1	0	2896	32	1	1	0
MARALIXIBAT CHLORIDE	NA	1	0	2896	32	1	1	0
MARAVIROC	NA	2	0	2896	32	1	1	0
MARGETUXIMAB-CMKB	NA	5	0	2896	32	1	1	0
MASITINIB	NA	14	0	2896	32	1	1	0
MASOPROCOL	NA	46	0	2896	32	1	1	0
MAVACAMTEN	NA	8	0	2896	32	1	1	0
MAZINDOL	NA	3	0	2896	32	1	1	0
MEBANAZINE	NA	2	0	2896	32	1	1	0
MEBENDAZOLE	NA	5	0	2896	32	1	1	0
MEBUTAMATE	NA	1	0	2896	32	1	1	0
MECAMYLAMINE	NA	6	0	2896	32	1	1	0
MECAMYLAMINE HYDROCHLORIDE	NA	2	0	2896	32	1	1	0
MECASERMIN	NA	3	0	2896	32	1	1	0
MECASERMIN RINFABATE	NA	1	0	2896	32	1	1	0
MECHLORETHAMINE	NA	11	0	2896	32	1	1	0
MECHLORETHAMINE HYDROCHLORIDE	NA	6	0	2896	32	1	1	0
MECLIZINE	NA	6	0	2896	32	1	1	0
MECLIZINE HYDROCHLORIDE	NA	1	0	2896	32	1	1	0
MECLOCYCLINE SULFOSALICYLATE	NA	2	0	2896	32	1	1	0
MECLOFENAMATE	NA	4	0	2896	32	1	1	0
MECLOFENAMATE SODIUM	NA	7	0	2896	32	1	1	0
MEDRONIC ACID	NA	4	0	2896	32	1	1	0
MEDROXYPROGESTERONE	NA	7	0	2896	32	1	1	0
MEDROXYPROGESTERONE ACETATE	NA	9	0	2896	32	1	1	0
MEDRYSONE	NA	4	0	2896	32	1	1	0
MEFENAMIC ACID	NA	10	0	2896	32	1	1	0
MEFLOQUINE	NA	1	0	2896	32	1	1	0
MEFLOQUINE HYDROCHLORIDE	NA	2	0	2896	32	1	1	0
MEGESTROL ACETATE	NA	9	0	2896	32	1	1	0
MELATONIN	NA	26	0	2896	32	1	1	0
MELENGESTROL ACETATE	NA	3	0	2896	32	1	1	0
MELEVODOPA	NA	7	0	2896	32	1	1	0
MELOXICAM	NA	4	0	2896	32	1	1	0
MELPHALAN	NA	21	0	2896	32	1	1	0
MEMANTINE HYDROCHLORIDE	NA	9	0	2896	32	1	1	0
MENATETRENONE	NA	1	0	2896	32	1	1	0
MENINGOCOCCAL GROUP B VACCINE	NA	1	0	2896	32	1	1	0
MEPAZINE ACETATE	NA	3	0	2896	32	1	1	0
MEPENZOLATE	NA	3	0	2896	32	1	1	0
MEPENZOLATE BROMIDE	NA	2	0	2896	32	1	1	0
MEPERIDINE HYDROCHLORIDE	NA	5	0	2896	32	1	1	0
MEPHENTERMINE	NA	2	0	2896	32	1	1	0
MEPHENTERMINE SULFATE	NA	9	0	2896	32	1	1	0
MEPHENYTOIN	NA	12	0	2896	32	1	1	0
MEPHOBARBITAL	NA	12	0	2896	32	1	1	0
MEPIVACAINE HYDROCHLORIDE	NA	17	0	2896	32	1	1	0
MEPOLIZUMAB	NA	1	0	2896	32	1	1	0
MEPREDNISONE	NA	2	0	2896	32	1	1	0
MEPROBAMATE	NA	18	0	2896	32	1	1	0
MEPTAZINOL	NA	2	0	2896	32	1	1	0
MEQUINOL	NA	1	0	2896	32	1	1	0
MEQUITAZINE	NA	1	0	2896	32	1	1	0
MERCAPTOPURINE	NA	35	0	2896	32	1	1	0
MERETHOXYLLINE PROCAINE	NA	10	0	2896	32	1	1	0
MEROPENEM ANHYDROUS	NA	1	0	2896	32	1	1	0
MERSALYL	NA	2	0	2896	32	1	1	0
MESALAMINE	NA	20	0	2896	32	1	1	0
MESORIDAZINE	NA	4	0	2896	32	1	1	0
MESORIDAZINE BESYLATE	NA	2	0	2896	32	1	1	0
MESTRANOL	NA	9	0	2896	32	1	1	0
METACRESOL	NA	1	0	2896	32	1	1	0
METAMIZOLE SODIUM	NA	8	0	2896	32	1	1	0
METAPROTERENOL	NA	1	0	2896	32	1	1	0
METAPROTERENOL SULFATE	NA	1	0	2896	32	1	1	0
METARAMINOL	NA	7	0	2896	32	1	1	0
METARAMINOL BITARTRATE	NA	3	0	2896	32	1	1	0
METFORMIN	NA	35	0	2896	32	1	1	0
METFORMIN HYDROCHLORIDE	NA	56	0	2896	32	1	1	0
METHACHOLINE	NA	1	0	2896	32	1	1	0
METHACHOLINE CHLORIDE	NA	6	0	2896	32	1	1	0
METHACYCLINE HYDROCHLORIDE	NA	14	0	2896	32	1	1	0
METHADONE HYDROCHLORIDE	NA	26	0	2896	32	1	1	0
METHADYL ACETATE	NA	2	0	2896	32	1	1	0
METHAMPHETAMINE	NA	24	0	2896	32	1	1	0
METHANDROSTENOLONE	NA	1	0	2896	32	1	1	0
METHANTHELINE	NA	3	0	2896	32	1	1	0
METHANTHELINE BROMIDE	NA	1	0	2896	32	1	1	0
METHAPYRILENE FUMARATE	NA	1	0	2896	32	1	1	0
METHAPYRILENE HYDROCHLORIDE	NA	2	0	2896	32	1	1	0
METHAQUALONE	NA	16	0	2896	32	1	1	0
METHAQUALONE HYDROCHLORIDE	NA	16	0	2896	32	1	1	0
METHARBITAL	NA	20	0	2896	32	1	1	0
METHAZOLAMIDE	NA	7	0	2896	32	1	1	0
METHDILAZINE	NA	1	0	2896	32	1	1	0
METHDILAZINE HYDROCHLORIDE	NA	1	0	2896	32	1	1	0
METHIMAZOLE	NA	17	0	2896	32	1	1	0
METHIONINE	NA	5	0	2896	32	1	1	0
METHIXENE	NA	5	0	2896	32	1	1	0
METHIXENE HYDROCHLORIDE	NA	4	0	2896	32	1	1	0
METHOCARBAMOL	NA	5	0	2896	32	1	1	0
METHOHEXITAL	NA	1	0	2896	32	1	1	0
METHOHEXITAL SODIUM	NA	16	0	2896	32	1	1	0
METHOTREXATE	NA	98	0	2896	32	1	1	0
METHOTREXATE SODIUM	NA	1	0	2896	32	1	1	0
METHOTRIMEPRAZINE	NA	14	0	2896	32	1	1	0
METHOXAMINE	NA	3	0	2896	32	1	1	0
METHOXAMINE HYDROCHLORIDE	NA	3	0	2896	32	1	1	0
METHOXSALEN	NA	8	0	2896	32	1	1	0
METHOXY POLYETHYLENE GLYCOL-EPOETIN BETA	NA	1	0	2896	32	1	1	0
METHOXYFLURANE	NA	22	0	2896	32	1	1	0
METHSCOPOLAMINE	NA	3	0	2896	32	1	1	0
METHSCOPOLAMINE BROMIDE	NA	2	0	2896	32	1	1	0
METHSUXIMIDE	NA	3	0	2896	32	1	1	0
METHYCLOTHIAZIDE	NA	3	0	2896	32	1	1	0
METHYL AMINOLEVULINATE HYDROCHLORIDE	NA	1	0	2896	32	1	1	0
METHYL ANTHRANILATE	NA	1	0	2896	32	1	1	0
METHYL ISOBUTYL KETONE	NA	1	0	2896	32	1	1	0
METHYLCELLULOSE	NA	2	0	2896	32	1	1	0
METHYLDOPA ANHYDROUS	NA	29	0	2896	32	1	1	0
METHYLDOPATE HYDROCHLORIDE	NA	3	0	2896	32	1	1	0
METHYLENE BLUE ANHYDROUS	NA	37	0	2896	32	1	1	0
METHYLERGONOVINE	NA	6	0	2896	32	1	1	0
METHYLERGONOVINE MALEATE	NA	3	0	2896	32	1	1	0
METHYLEUGENOL	NA	1	0	2896	32	1	1	0
METHYLHOMATROPINE	NA	9	0	2896	32	1	1	0
METHYLNALTREXONE	NA	3	0	2896	32	1	1	0
METHYLPARABEN	NA	1	0	2896	32	1	1	0
METHYLPHENIDATE HYDROCHLORIDE	NA	46	0	2896	32	1	1	0
METHYLPREDNISOLONE	NA	15	0	2896	32	1	1	0
METHYLPREDNISOLONE ACETATE	NA	1	0	2896	32	1	1	0
METHYLPREDNISOLONE SODIUM SUCCINATE	NA	2	0	2896	32	1	1	0
METHYLTESTOSTERONE	NA	5	0	2896	32	1	1	0
METHYPRYLON	NA	16	0	2896	32	1	1	0
METHYSERGIDE	NA	10	0	2896	32	1	1	0
METHYSERGIDE MALEATE	NA	6	0	2896	32	1	1	0
METIPRANOLOL	NA	3	0	2896	32	1	1	0
METIPRANOLOL HYDROCHLORIDE	NA	2	0	2896	32	1	1	0
METOCLOPRAMIDE HYDROCHLORIDE	NA	14	0	2896	32	1	1	0
METOCURINE	NA	1	0	2896	32	1	1	0
METOCURINE IODIDE	NA	6	0	2896	32	1	1	0
METOLAZONE	NA	3	0	2896	32	1	1	0
METOPROLOL	NA	11	0	2896	32	1	1	0
METOPROLOL FUMARATE	NA	1	0	2896	32	1	1	0
METOPROLOL SUCCINATE	NA	2	0	2896	32	1	1	0
METOPROLOL TARTRATE	NA	2	0	2896	32	1	1	0
METRELEPTIN	NA	2	0	2896	32	1	1	0
METRONIDAZOLE	NA	4	0	2896	32	1	1	0
METYRAPONE	NA	3	0	2896	32	1	1	0
METYROSINE	NA	12	0	2896	32	1	1	0
MEXILETINE	NA	3	0	2896	32	1	1	0
MEXILETINE HYDROCHLORIDE	NA	10	0	2896	32	1	1	0
MIBEFRADIL DIHYDROCHLORIDE	NA	7	0	2896	32	1	1	0
MICAFUNGIN	NA	1	0	2896	32	1	1	0
MICONAZOLE NITRATE	NA	14	0	2896	32	1	1	0
MIDAZOLAM HYDROCHLORIDE	NA	36	0	2896	32	1	1	0
MIDODRINE	NA	8	0	2896	32	1	1	0
MIDOSTAURIN	NA	32	0	2896	32	1	1	0
MIFAMURTIDE	NA	1	0	2896	32	1	1	0
MIFEPRISTONE	NA	25	0	2896	32	1	1	0
MIGALASTAT	NA	5	0	2896	32	1	1	0
MIGLITOL	NA	2	0	2896	32	1	1	0
MIGLUSTAT	NA	2	0	2896	32	1	1	0
MILNACIPRAN	NA	5	0	2896	32	1	1	0
MILNACIPRAN HYDROCHLORIDE	NA	2	0	2896	32	1	1	0
MILRINONE	NA	2	0	2896	32	1	1	0
MILRINONE LACTATE	NA	1	0	2896	32	1	1	0
MILTEFOSINE	NA	5	0	2896	32	1	1	0
MINAPRINE	NA	9	0	2896	32	1	1	0
MINAPRINE HYDROCHLORIDE	NA	9	0	2896	32	1	1	0
MINOCYCLINE	NA	8	0	2896	32	1	1	0
MINOCYCLINE HYDROCHLORIDE	NA	4	0	2896	32	1	1	0
MINOXIDIL	NA	10	0	2896	32	1	1	0
MIPOMERSEN	NA	2	0	2896	32	1	1	0
MIRABEGRON	NA	2	0	2896	32	1	1	0
MIRTAZAPINE	NA	16	0	2896	32	1	1	0
MIRVETUXIMAB SORAVTANSINE	NA	16	0	2896	32	1	1	0
MISOPROSTOL	NA	3	0	2896	32	1	1	0
MITAPIVAT	NA	1	0	2896	32	1	1	0
MITAPIVAT SULFATE	NA	1	0	2896	32	1	1	0
MITIGLINIDE	NA	3	0	2896	32	1	1	0
MITOBRONITOL	NA	1	0	2896	32	1	1	0
MITOMYCIN	NA	24	0	2896	32	1	1	0
MITOTANE	NA	8	0	2896	32	1	1	0
MITOXANTRONE	NA	42	0	2896	32	1	1	0
MITOXANTRONE HYDROCHLORIDE	NA	32	0	2896	32	1	1	0
MIVACURIUM	NA	3	0	2896	32	1	1	0
MIVACURIUM CHLORIDE	NA	6	0	2896	32	1	1	0
MIZOLASTINE	NA	1	0	2896	32	1	1	0
MOBOCERTINIB	NA	1	0	2896	32	1	1	0
MOBOCERTINIB SUCCINATE	NA	1	0	2896	32	1	1	0
MOCLOBEMIDE	NA	4	0	2896	32	1	1	0
MODAFINIL	NA	9	0	2896	32	1	1	0
MODIFIED VACCINIA ANKARA-BAVARIAN NORDIC	NA	2	0	2896	32	1	1	0
MOEXIPRIL	NA	1	0	2896	32	1	1	0
MOEXIPRIL HYDROCHLORIDE	NA	1	0	2896	32	1	1	0
MOGAMULIZUMAB	NA	1	0	2896	32	1	1	0
MOLINDONE	NA	4	0	2896	32	1	1	0
MOMETASONE	NA	8	0	2896	32	1	1	0
MONOBENZONE	NA	3	0	2896	32	1	1	0
MONOMETHYL FUMARATE	NA	4	0	2896	32	1	1	0
MONTELUKAST SODIUM	NA	21	0	2896	32	1	1	0
MORICIZINE	NA	2	0	2896	32	1	1	0
MORICIZINE HYDROCHLORIDE	NA	12	0	2896	32	1	1	0
MORPHINE SULFATE	NA	1	0	2896	32	1	1	0
MOSUNETUZUMAB	NA	4	0	2896	32	1	1	0
MOXETUMOMAB PASUDOTOX	NA	2	0	2896	32	1	1	0
MOXIDECTIN	NA	1	0	2896	32	1	1	0
MOXIFLOXACIN	NA	4	0	2896	32	1	1	0
MOXISYLYTE	NA	7	0	2896	32	1	1	0
MOXONIDINE	NA	4	0	2896	32	1	1	0
MUROMONAB-CD3	NA	6	0	2896	32	1	1	0
MYCOPHENOLATE	NA	20	0	2896	32	1	1	0
MYCOPHENOLATE MOFETIL	NA	17	0	2896	32	1	1	0
MYCOPHENOLATE MOFETIL HYDROCHLORIDE	NA	2	0	2896	32	1	1	0
MYCOPHENOLATE SODIUM	NA	2	0	2896	32	1	1	0
MYRISTIC ACID	NA	1	0	2896	32	1	1	0
NABILONE	NA	2	0	2896	32	1	1	0
NABUMETONE	NA	8	0	2896	32	1	1	0
NADOLOL	NA	4	0	2896	32	1	1	0
NAFARELIN	NA	2	0	2896	32	1	1	0
NAFARELIN ACETATE	NA	1	0	2896	32	1	1	0
NAFCILLIN	NA	1	0	2896	32	1	1	0
NAFCILLIN SODIUM	NA	1	0	2896	32	1	1	0
NAFTIFINE	NA	2	0	2896	32	1	1	0
NALBUPHINE HYDROCHLORIDE	NA	6	0	2896	32	1	1	0
NALDEMEDINE	NA	2	0	2896	32	1	1	0
NALIDIXIC ACID	NA	4	0	2896	32	1	1	0
NALMEFENE	NA	3	0	2896	32	1	1	0
NALMEFENE HYDROCHLORIDE	NA	3	0	2896	32	1	1	0
NALOXEGOL	NA	2	0	2896	32	1	1	0
NALOXONE HYDROCHLORIDE	NA	13	0	2896	32	1	1	0
NALTREXONE	NA	11	0	2896	32	1	1	0
NALTREXONE HYDROCHLORIDE	NA	3	0	2896	32	1	1	0
NANDROLONE DECANOATE	NA	2	0	2896	32	1	1	0
NAPHAZOLINE	NA	2	0	2896	32	1	1	0
NAPHAZOLINE HYDROCHLORIDE	NA	7	0	2896	32	1	1	0
NAPROXEN SODIUM	NA	15	0	2896	32	1	1	0
NARATRIPTAN	NA	4	0	2896	32	1	1	0
NARATRIPTAN HYDROCHLORIDE	NA	2	0	2896	32	1	1	0
NATALIZUMAB	NA	3	0	2896	32	1	1	0
NATEGLINIDE	NA	10	0	2896	32	1	1	0
NEBIVOLOL HYDROCHLORIDE	NA	3	0	2896	32	1	1	0
NECITUMUMAB	NA	1	0	2896	32	1	1	0
NEDOCROMIL	NA	2	0	2896	32	1	1	0
NEFAZODONE	NA	10	0	2896	32	1	1	0
NEFAZODONE HYDROCHLORIDE	NA	6	0	2896	32	1	1	0
NELARABINE	NA	2	0	2896	32	1	1	0
NELFINAVIR	NA	6	0	2896	32	1	1	0
NELFINAVIR MESYLATE	NA	6	0	2896	32	1	1	0
NEOMYCIN SULFATE	NA	2	0	2896	32	1	1	0
NEOSTIGMINE	NA	2	0	2896	32	1	1	0
NEPAFENAC	NA	3	0	2896	32	1	1	0
NERATINIB	NA	12	0	2896	32	1	1	0
NERATINIB MALEATE	NA	3	0	2896	32	1	1	0
NESIRITIDE	NA	3	0	2896	32	1	1	0
NETARSUDIL	NA	2	0	2896	32	1	1	0
NETARSUDIL DIMESYLATE	NA	2	0	2896	32	1	1	0
NETILMICIN SULFATE	NA	2	0	2896	32	1	1	0
NETUPITANT	NA	1	0	2896	32	1	1	0
NEVIRAPINE	NA	26	0	2896	32	1	1	0
NIACIN	NA	9	0	2896	32	1	1	0
NIACINAMIDE	NA	5	0	2896	32	1	1	0
NIALAMIDE	NA	5	0	2896	32	1	1	0
NICARDIPINE	NA	15	0	2896	32	1	1	0
NICARDIPINE HYDROCHLORIDE	NA	9	0	2896	32	1	1	0
NICLOSAMIDE	NA	26	0	2896	32	1	1	0
NICOTINE POLACRILEX	NA	42	0	2896	32	1	1	0
NIFEDIPINE	NA	50	0	2896	32	1	1	0
NILOTINIB	NA	12	0	2896	32	1	1	0
NILOTINIB HYDROCHLORIDE MONOHYDRATE	NA	2	0	2896	32	1	1	0
NILUTAMIDE	NA	9	0	2896	32	1	1	0
NIMODIPINE	NA	16	0	2896	32	1	1	0
NINTEDANIB ESYLATE	NA	14	0	2896	32	1	1	0
NIRAPARIB	NA	17	0	2896	32	1	1	0
NIRAPARIB TOSYLATE	NA	2	0	2896	32	1	1	0
NISOLDIPINE	NA	16	0	2896	32	1	1	0
NITAZOXANIDE	NA	12	0	2896	32	1	1	0
NITISINONE	NA	1	0	2896	32	1	1	0
NITREFAZOLE	NA	7	0	2896	32	1	1	0
NITRENDIPINE	NA	9	0	2896	32	1	1	0
NITRIC OXIDE	NA	7	0	2896	32	1	1	0
NITROFURANTOIN, MACROCRYSTALS	NA	11	0	2896	32	1	1	0
NITROFURAZONE	NA	2	0	2896	32	1	1	0
NITROGLYCERIN	NA	13	0	2896	32	1	1	0
NITROPRUSSIDE	NA	2	0	2896	32	1	1	0
NITROUS OXIDE	NA	1	0	2896	32	1	1	0
NIVOLUMAB	NA	22	0	2896	32	1	1	0
NIZATIDINE	NA	2	0	2896	32	1	1	0
NOMEGESTROL	NA	1	0	2896	32	1	1	0
NOMIFENSINE MALEATE	NA	5	0	2896	32	1	1	0
NONACOG ALFA	NA	2	0	2896	32	1	1	0
NONIVAMIDE	NA	5	0	2896	32	1	1	0
NONOXYNOL-9	NA	1	0	2896	32	1	1	0
NORELGESTROMIN	NA	3	0	2896	32	1	1	0
NOREPINEPHRINE	NA	23	0	2896	32	1	1	0
NOREPINEPHRINE BITARTRATE	NA	9	0	2896	32	1	1	0
NORETHINDRONE	NA	9	0	2896	32	1	1	0
NORETHINDRONE ACETATE	NA	6	0	2896	32	1	1	0
NORETHYNODREL	NA	2	0	2896	32	1	1	0
NORFLOXACIN	NA	4	0	2896	32	1	1	0
NORGESTIMATE	NA	3	0	2896	32	1	1	0
NORGESTREL	NA	6	0	2896	32	1	1	0
NORTRIPTYLINE	NA	27	0	2896	32	1	1	0
NORTRIPTYLINE HYDROCHLORIDE	NA	6	0	2896	32	1	1	0
NUSINERSEN	NA	1	0	2896	32	1	1	0
NYSTATIN	NA	3	0	2896	32	1	1	0
OBETICHOLIC ACID	NA	1	0	2896	32	1	1	0
OBILTOXAXIMAB	NA	1	0	2896	32	1	1	0
OBINUTUZUMAB	NA	2	0	2896	32	1	1	0
OCRELIZUMAB	NA	1	0	2896	32	1	1	0
OCRIPLASMIN	NA	38	0	2896	32	1	1	0
OCTOCRYLENE	NA	1	0	2896	32	1	1	0
OCTOTROPINE METHYLBROMIDE	NA	4	0	2896	32	1	1	0
OCTREOTIDE ACETATE	NA	15	0	2896	32	1	1	0
ODESIVIMAB	NA	1	0	2896	32	1	1	0
ODEVIXIBAT	NA	1	0	2896	32	1	1	0
OFATUMUMAB	NA	1	0	2896	32	1	1	0
OFLOXACIN	NA	11	0	2896	32	1	1	0
OLANZAPINE	NA	63	0	2896	32	1	1	0
OLANZAPINE PAMOATE	NA	5	0	2896	32	1	1	0
OLAPARIB	NA	39	0	2896	32	1	1	0
OLARATUMAB	NA	1	0	2896	32	1	1	0
OLEIC ACID	NA	8	0	2896	32	1	1	0
OLICERIDINE	NA	2	0	2896	32	1	1	0
OLMESARTAN MEDOXOMIL	NA	3	0	2896	32	1	1	0
OLODATEROL	NA	1	0	2896	32	1	1	0
OLODATEROL HYDROCHLORIDE	NA	1	0	2896	32	1	1	0
OLOPATADINE	NA	1	0	2896	32	1	1	0
OLSALAZINE	NA	2	0	2896	32	1	1	0
OLSALAZINE SODIUM	NA	4	0	2896	32	1	1	0
OLUTASIDENIB	NA	1	0	2896	32	1	1	0
OMACETAXINE	NA	2	0	2896	32	1	1	0
OMACETAXINE MEPESUCCINATE	NA	5	0	2896	32	1	1	0
OMADACYCLINE TOSYLATE	NA	2	0	2896	32	1	1	0
OMALIZUMAB	NA	3	0	2896	32	1	1	0
OMAVELOXOLONE	NA	2	0	2896	32	1	1	0
OMBITASVIR	NA	1	0	2896	32	1	1	0
OMEGA-3 FATTY ACIDS	NA	1	0	2896	32	1	1	0
OMEPRAZOLE	NA	35	0	2896	32	1	1	0
OMEPRAZOLE MAGNESIUM	NA	4	0	2896	32	1	1	0
OMIDENEPAG	NA	1	0	2896	32	1	1	0
OMIDENEPAG ISOPROPYL	NA	1	0	2896	32	1	1	0
ONAPRISTONE	NA	1	0	2896	32	1	1	0
ONASEMNOGENE ABEPARVOVEC-XIOI	NA	2	0	2896	32	1	1	0
ONDANSETRON HYDROCHLORIDE	NA	10	0	2896	32	1	1	0
OPICAPONE	NA	1	0	2896	32	1	1	0
ORLISTAT	NA	9	0	2896	32	1	1	0
ORPHENADRINE	NA	5	0	2896	32	1	1	0
ORPHENADRINE CITRATE	NA	21	0	2896	32	1	1	0
ORPHENADRINE HYDROCHLORIDE	NA	19	0	2896	32	1	1	0
OSELTAMIVIR PHOSPHATE	NA	3	0	2896	32	1	1	0
OSILODROSTAT	NA	1	0	2896	32	1	1	0
OSILODROSTAT PHOSPHATE	NA	1	0	2896	32	1	1	0
OSIMERTINIB	NA	11	0	2896	32	1	1	0
OSIMERTINIB MESYLATE	NA	1	0	2896	32	1	1	0
OSPEMIFENE	NA	4	0	2896	32	1	1	0
OXACILLIN	NA	1	0	2896	32	1	1	0
OXALIPLATIN	NA	32	0	2896	32	1	1	0
OXANDROLONE	NA	2	0	2896	32	1	1	0
OXAPROZIN	NA	3	0	2896	32	1	1	0
OXAPROZIN POTASSIUM	NA	2	0	2896	32	1	1	0
OXATOMIDE	NA	6	0	2896	32	1	1	0
OXAZEPAM	NA	26	0	2896	32	1	1	0
OXCARBAZEPINE	NA	18	0	2896	32	1	1	0
OXIBENDAZOLE	NA	1	0	2896	32	1	1	0
OXICONAZOLE	NA	2	0	2896	32	1	1	0
OXIGLUTATIONE	NA	2	0	2896	32	1	1	0
OXOLINIC ACID	NA	1	0	2896	32	1	1	0
OXPRENOLOL	NA	2	0	2896	32	1	1	0
OXPRENOLOL HYDROCHLORIDE	NA	2	0	2896	32	1	1	0
OXTRIPHYLLINE	NA	10	0	2896	32	1	1	0
OXYBENZONE	NA	4	0	2896	32	1	1	0
OXYBUTYNIN	NA	6	0	2896	32	1	1	0
OXYCODONE	NA	9	0	2896	32	1	1	0
OXYCODONE TEREPHTHALATE	NA	1	0	2896	32	1	1	0
OXYMETAZOLINE HYDROCHLORIDE	NA	11	0	2896	32	1	1	0
OXYMETHOLONE	NA	9	0	2896	32	1	1	0
OXYMORPHONE	NA	5	0	2896	32	1	1	0
OXYPHENBUTAZONE	NA	13	0	2896	32	1	1	0
OXYPHENCYCLIMINE	NA	4	0	2896	32	1	1	0
OXYPHENCYCLIMINE HYDROCHLORIDE	NA	3	0	2896	32	1	1	0
OXYPHENISATIN ACETATE	NA	1	0	2896	32	1	1	0
OXYPHENONIUM	NA	1	0	2896	32	1	1	0
OXYPHENONIUM BROMIDE	NA	3	0	2896	32	1	1	0
OXYPURINOL	NA	1	0	2896	32	1	1	0
OXYQUINOLINE	NA	5	0	2896	32	1	1	0
OXYQUINOLINE SULFATE	NA	2	0	2896	32	1	1	0
OXYTETRACYCLINE ANHYDROUS	NA	20	0	2896	32	1	1	0
OXYTETRACYCLINE CALCIUM	NA	2	0	2896	32	1	1	0
OXYTETRACYCLINE HYDROCHLORIDE	NA	9	0	2896	32	1	1	0
OZANIMOD	NA	1	0	2896	32	1	1	0
OZANIMOD HYDROCHLORIDE	NA	1	0	2896	32	1	1	0
OZENOXACIN	NA	1	0	2896	32	1	1	0
P-AMINOHIPPURATE	NA	1	0	2896	32	1	1	0
PACLITAXEL	NA	103	0	2896	32	1	1	0
PACRITINIB	NA	4	0	2896	32	1	1	0
PACRITINIB CITRATE	NA	2	0	2896	32	1	1	0
PADIMATE-O	NA	1	0	2896	32	1	1	0
PALBOCICLIB	NA	49	0	2896	32	1	1	0
PALIFERMIN	NA	7	0	2896	32	1	1	0
PALIPERIDONE	NA	11	0	2896	32	1	1	0
PALMITATE	NA	1	0	2896	32	1	1	0
PALONOSETRON HYDROCHLORIDE	NA	2	0	2896	32	1	1	0
PAMIDRONATE	NA	10	0	2896	32	1	1	0
PAMIDRONATE DISODIUM	NA	2	0	2896	32	1	1	0
PANCURONIUM	NA	8	0	2896	32	1	1	0
PANITUMUMAB	NA	19	0	2896	32	1	1	0
PANOBINOSTAT	NA	25	0	2896	32	1	1	0
PANOBINOSTAT LACTATE	NA	11	0	2896	32	1	1	0
PANTOPRAZOLE SODIUM	NA	10	0	2896	32	1	1	0
PAPAVERINE	NA	15	0	2896	32	1	1	0
PAPAVERINE HYDROCHLORIDE	NA	6	0	2896	32	1	1	0
PARAMETHADIONE	NA	3	0	2896	32	1	1	0
PARAMETHASONE	NA	2	0	2896	32	1	1	0
PARAMETHASONE ACETATE	NA	2	0	2896	32	1	1	0
PARATHYROID HORMONE	NA	3	0	2896	32	1	1	0
PARECOXIB	NA	2	0	2896	32	1	1	0
PARECOXIB SODIUM	NA	1	0	2896	32	1	1	0
PAREGORIC	NA	37	0	2896	32	1	1	0
PARGYLINE HYDROCHLORIDE	NA	2	0	2896	32	1	1	0
PARICALCITOL	NA	2	0	2896	32	1	1	0
PARITAPREVIR	NA	2	0	2896	32	1	1	0
PAROMOMYCIN SULFATE	NA	3	0	2896	32	1	1	0
PAROXETINE HYDROCHLORIDE, HEMIHYDRATE	NA	23	0	2896	32	1	1	0
PASIREOTIDE	NA	4	0	2896	32	1	1	0
PASIREOTIDE DIASPARTATE	NA	4	0	2896	32	1	1	0
PASIREOTIDE PAMOATE	NA	4	0	2896	32	1	1	0
PATISIRAN	NA	1	0	2896	32	1	1	0
PAZOPANIB	NA	48	0	2896	32	1	1	0
PAZOPANIB HYDROCHLORIDE	NA	11	0	2896	32	1	1	0
PEFLOXACIN	NA	4	0	2896	32	1	1	0
PEGAPTANIB	NA	2	0	2896	32	1	1	0
PEGASPARGASE	NA	7	0	2896	32	1	1	0
PEGCETACOPLAN	NA	2	0	2896	32	1	1	0
PEGFILGRASTIM-JMDB	NA	1	0	2896	32	1	1	0
PEGINESATIDE ACETATE	NA	1	0	2896	32	1	1	0
PEGINTERFERON ALFA-2A	NA	17	0	2896	32	1	1	0
PEGINTERFERON ALFA-2B	NA	32	0	2896	32	1	1	0
PEGINTERFERON BETA-1A	NA	3	0	2896	32	1	1	0
PEGLOTICASE	NA	1	0	2896	32	1	1	0
PEGVALIASE	NA	1	0	2896	32	1	1	0
PEGVISOMANT	NA	1	0	2896	32	1	1	0
PEMBROLIZUMAB	NA	28	0	2896	32	1	1	0
PEMETREXED DISODIUM	NA	19	0	2896	32	1	1	0
PEMETREXED TROMETHAMINE	NA	2	0	2896	32	1	1	0
PEMIGATINIB	NA	3	0	2896	32	1	1	0
PEMIROLAST	NA	1	0	2896	32	1	1	0
PENBUTOLOL	NA	2	0	2896	32	1	1	0
PENBUTOLOL SULFATE	NA	2	0	2896	32	1	1	0
PENCICLOVIR	NA	1	0	2896	32	1	1	0
PENICILLAMINE	NA	7	0	2896	32	1	1	0
PENICILLIN G POTASSIUM	NA	3	0	2896	32	1	1	0
PENICILLIN V	NA	2	0	2896	32	1	1	0
PENTAERYTHRITOL TETRANITRATE	NA	5	0	2896	32	1	1	0
PENTAGASTRIN	NA	1	0	2896	32	1	1	0
PENTAMIDINE	NA	1	0	2896	32	1	1	0
PENTAMIDINE ISETHIONATE	NA	7	0	2896	32	1	1	0
PENTAZOCINE	NA	3	0	2896	32	1	1	0
PENTAZOCINE HYDROCHLORIDE	NA	1	0	2896	32	1	1	0
PENTAZOCINE LACTATE	NA	1	0	2896	32	1	1	0
PENTETIC ACID	NA	3	0	2896	32	1	1	0
PENTOBARBITAL SODIUM	NA	20	0	2896	32	1	1	0
PENTOLINIUM	NA	2	0	2896	32	1	1	0
PENTOLINIUM TARTRATE	NA	2	0	2896	32	1	1	0
PENTOSAN POLYSULFATE	NA	5	0	2896	32	1	1	0
PENTOSTATIN	NA	2	0	2896	32	1	1	0
PENTOXIFYLLINE	NA	34	0	2896	32	1	1	0
PERAMIVIR ANHYDROUS	NA	1	0	2896	32	1	1	0
PERAMPANEL	NA	4	0	2896	32	1	1	0
PERFLUNAFENE	NA	1	0	2896	32	1	1	0
PERGOLIDE	NA	3	0	2896	32	1	1	0
PERGOLIDE MESYLATE	NA	7	0	2896	32	1	1	0
PERHEXILINE MALEATE	NA	11	0	2896	32	1	1	0
PERINDOPRIL	NA	5	0	2896	32	1	1	0
PERINDOPRIL ARGININE	NA	1	0	2896	32	1	1	0
PERMETHRIN	NA	5	0	2896	32	1	1	0
PERPHENAZINE	NA	20	0	2896	32	1	1	0
PERTUZUMAB	NA	7	0	2896	32	1	1	0
PEXIDARTINIB	NA	6	0	2896	32	1	1	0
PEXIDARTINIB HYDROCHLORIDE	NA	3	0	2896	32	1	1	0
PHENACEMIDE	NA	11	0	2896	32	1	1	0
PHENACETIN	NA	1	0	2896	32	1	1	0
PHENAZOPYRIDINE	NA	1	0	2896	32	1	1	0
PHENAZOPYRIDINE HYDROCHLORIDE	NA	16	0	2896	32	1	1	0
PHENDIMETRAZINE	NA	4	0	2896	32	1	1	0
PHENELZINE	NA	8	0	2896	32	1	1	0
PHENELZINE SULFATE	NA	7	0	2896	32	1	1	0
PHENFORMIN	NA	2	0	2896	32	1	1	0
PHENFORMIN HYDROCHLORIDE	NA	4	0	2896	32	1	1	0
PHENINDAMINE	NA	1	0	2896	32	1	1	0
PHENINDIONE	NA	2	0	2896	32	1	1	0
PHENIRAMINE	NA	1	0	2896	32	1	1	0
PHENIRAMINE MALEATE	NA	1	0	2896	32	1	1	0
PHENMETRAZINE	NA	2	0	2896	32	1	1	0
PHENMETRAZINE HYDROCHLORIDE	NA	2	0	2896	32	1	1	0
PHENOBARBITAL	NA	37	0	2896	32	1	1	0
PHENOL	NA	4	0	2896	32	1	1	0
PHENOLPHTHALEIN	NA	8	0	2896	32	1	1	0
PHENOXYBENZAMINE	NA	7	0	2896	32	1	1	0
PHENOXYBENZAMINE HYDROCHLORIDE	NA	10	0	2896	32	1	1	0
PHENOXYETHANOL	NA	1	0	2896	32	1	1	0
PHENOXYPROPAZINE	NA	2	0	2896	32	1	1	0
PHENPROCOUMON	NA	7	0	2896	32	1	1	0
PHENSUXIMIDE	NA	3	0	2896	32	1	1	0
PHENTERMINE RESIN	NA	3	0	2896	32	1	1	0
PHENTOLAMINE	NA	9	0	2896	32	1	1	0
PHENTOLAMINE MESYLATE	NA	9	0	2896	32	1	1	0
PHENYL AMINOSALICYLATE	NA	1	0	2896	32	1	1	0
PHENYL SALICYLATE	NA	1	0	2896	32	1	1	0
PHENYLALANINE	NA	3	0	2896	32	1	1	0
PHENYLBUTAZONE	NA	12	0	2896	32	1	1	0
PHENYLEPHRINE	NA	13	0	2896	32	1	1	0
PHENYLEPHRINE BITARTRATE	NA	3	0	2896	32	1	1	0
PHENYLEPHRINE HYDROCHLORIDE	NA	4	0	2896	32	1	1	0
PHENYLETHYL ALCOHOL	NA	1	0	2896	32	1	1	0
PHENYLPROPANOLAMINE	NA	2	0	2896	32	1	1	0
PHENYLPROPANOLAMINE HYDROCHLORIDE	NA	2	0	2896	32	1	1	0
PHENYLPROPANOLAMINE POLISTIREX	NA	2	0	2896	32	1	1	0
PHENYLTOLOXAMINE	NA	1	0	2896	32	1	1	0
PHENYTOIN SODIUM	NA	43	0	2896	32	1	1	0
PHLORETIN	NA	16	0	2896	32	1	1	0
PHLOROGLUCINOL	NA	26	0	2896	32	1	1	0
PHYSOSTIGMINE	NA	3	0	2896	32	1	1	0
PHYSOSTIGMINE SALICYLATE	NA	1	0	2896	32	1	1	0
PHYTOSTEROLS	NA	3	0	2896	32	1	1	0
PICOTAMIDE	NA	3	0	2896	32	1	1	0
PILOCARPINE HYDROCHLORIDE	NA	14	0	2896	32	1	1	0
PIMAVANSERIN	NA	1	0	2896	32	1	1	0
PIMECROLIMUS	NA	3	0	2896	32	1	1	0
PIMOZIDE	NA	26	0	2896	32	1	1	0
PINACIDIL	NA	4	0	2896	32	1	1	0
PINDOLOL	NA	3	0	2896	32	1	1	0
PIOGLITAZONE HYDROCHLORIDE	NA	16	0	2896	32	1	1	0
PIPECURONIUM	NA	1	0	2896	32	1	1	0
PIPECURONIUM BROMIDE	NA	5	0	2896	32	1	1	0
PIPERACETAZINE	NA	3	0	2896	32	1	1	0
PIPERINE	NA	10	0	2896	32	1	1	0
PIPERONAL	NA	1	0	2896	32	1	1	0
PIPERONYL BUTOXIDE	NA	3	0	2896	32	1	1	0
PIPOBROMAN	NA	3	0	2896	32	1	1	0
PIRBUTEROL	NA	1	0	2896	32	1	1	0
PIRBUTEROL ACETATE	NA	1	0	2896	32	1	1	0
PIRENZEPINE	NA	4	0	2896	32	1	1	0
PIRFENIDONE	NA	7	0	2896	32	1	1	0
PIROXICAM-BETA-CYCLODEXTRIN	NA	11	0	2896	32	1	1	0
PIRPROFEN	NA	2	0	2896	32	1	1	0
PIRTOBRUTINIB	NA	1	0	2896	32	1	1	0
PITAVASTATIN	NA	2	0	2896	32	1	1	0
PITAVASTATIN CALCIUM	NA	2	0	2896	32	1	1	0
PITAVASTATIN MAGNESIUM	NA	1	0	2896	32	1	1	0
PITAVASTATIN SODIUM	NA	1	0	2896	32	1	1	0
PITOLISANT	NA	2	0	2896	32	1	1	0
PITOLISANT HYDROCHLORIDE	NA	1	0	2896	32	1	1	0
PIVAMPICILLIN	NA	1	0	2896	32	1	1	0
PIXANTRONE	NA	1	0	2896	32	1	1	0
PLASMIN	NA	4	0	2896	32	1	1	0
PLASMINOGEN	NA	3	0	2896	32	1	1	0
PLAZOMICIN	NA	2	0	2896	32	1	1	0
PLAZOMICIN SULFATE	NA	2	0	2896	32	1	1	0
PLECANATIDE	NA	1	0	2896	32	1	1	0
PLERIXAFOR	NA	4	0	2896	32	1	1	0
PLICAMYCIN	NA	6	0	2896	32	1	1	0
PODOFILOX	NA	23	0	2896	32	1	1	0
POLATUZUMAB VEDOTIN	NA	16	0	2896	32	1	1	0
POLIDOCANOL	NA	1	0	2896	32	1	1	0
POLYESTRADIOL PHOSPHATE	NA	3	0	2896	32	1	1	0
POLYETHYLENE GLYCOL 4000	NA	5	0	2896	32	1	1	0
POLYTHIAZIDE	NA	1	0	2896	32	1	1	0
POMALIDOMIDE	NA	4	0	2896	32	1	1	0
PONATINIB	NA	19	0	2896	32	1	1	0
PONESIMOD	NA	1	0	2896	32	1	1	0
POSACONAZOLE	NA	1	0	2896	32	1	1	0
POTASSIUM CHLORIDE	NA	2	0	2896	32	1	1	0
POTASSIUM CITRATE ANHYDROUS	NA	1	0	2896	32	1	1	0
POTASSIUM OXYBATE	NA	2	0	2896	32	1	1	0
PRABOTULINUMTOXIN A	NA	1	0	2896	32	1	1	0
PRACTOLOL	NA	1	0	2896	32	1	1	0
PRALATREXATE	NA	3	0	2896	32	1	1	0
PRALIDOXIME	NA	1	0	2896	32	1	1	0
PRALIDOXIME CHLORIDE	NA	1	0	2896	32	1	1	0
PRALSETINIB	NA	4	0	2896	32	1	1	0
PRAMIPEXOLE	NA	3	0	2896	32	1	1	0
PRAMIPEXOLE DIHYDROCHLORIDE	NA	3	0	2896	32	1	1	0
PRAMLINTIDE	NA	6	0	2896	32	1	1	0
PRAMLINTIDE ACETATE	NA	4	0	2896	32	1	1	0
PRASTERONE	NA	18	0	2896	32	1	1	0
PRASUGREL	NA	6	0	2896	32	1	1	0
PRASUGREL HYDROCHLORIDE	NA	1	0	2896	32	1	1	0
PRAVASTATIN SODIUM	NA	31	0	2896	32	1	1	0
PRAZEPAM	NA	22	0	2896	32	1	1	0
PRAZIQUANTEL	NA	1	0	2896	32	1	1	0
PRAZOSIN	NA	9	0	2896	32	1	1	0
PRAZOSIN HYDROCHLORIDE	NA	10	0	2896	32	1	1	0
PREDNICARBATE	NA	4	0	2896	32	1	1	0
PREDNISOLONE	NA	23	0	2896	32	1	1	0
PREDNISOLONE ACETATE	NA	3	0	2896	32	1	1	0
PREDNISOLONE SODIUM PHOSPHATE	NA	1	0	2896	32	1	1	0
PREDNISOLONE TEBUTATE	NA	1	0	2896	32	1	1	0
PREDNISONE	NA	42	0	2896	32	1	1	0
PREGABALIN	NA	26	0	2896	32	1	1	0
PRENYLAMINE	NA	3	0	2896	32	1	1	0
PRETOMANID	NA	1	0	2896	32	1	1	0
PRILOCAINE	NA	11	0	2896	32	1	1	0
PRILOCAINE HYDROCHLORIDE	NA	11	0	2896	32	1	1	0
PRIMAQUINE	NA	11	0	2896	32	1	1	0
PRIMIDONE	NA	34	0	2896	32	1	1	0
PROBENECID	NA	7	0	2896	32	1	1	0
PROBUCOL	NA	2	0	2896	32	1	1	0
PROCAINAMIDE	NA	3	0	2896	32	1	1	0
PROCAINAMIDE HYDROCHLORIDE	NA	10	0	2896	32	1	1	0
PROCAINE	NA	2	0	2896	32	1	1	0
PROCAINE HYDROCHLORIDE	NA	10	0	2896	32	1	1	0
PROCARBAZINE	NA	5	0	2896	32	1	1	0
PROCARBAZINE HYDROCHLORIDE	NA	2	0	2896	32	1	1	0
PROCHLORPERAZINE	NA	24	0	2896	32	1	1	0
PROCYCLIDINE	NA	4	0	2896	32	1	1	0
PROCYCLIDINE HYDROCHLORIDE	NA	1	0	2896	32	1	1	0
PROFENAMINE	NA	4	0	2896	32	1	1	0
PROFLAVINE	NA	3	0	2896	32	1	1	0
PROGESTERONE	NA	53	0	2896	32	1	1	0
PROGESTIN	NA	11	0	2896	32	1	1	0
PROGESTOGEN	NA	1	0	2896	32	1	1	0
PROGLUMIDE	NA	2	0	2896	32	1	1	0
PROGUANIL	NA	3	0	2896	32	1	1	0
PROLINE	NA	2	0	2896	32	1	1	0
PROMAZINE	NA	17	0	2896	32	1	1	0
PROMAZINE HYDROCHLORIDE	NA	8	0	2896	32	1	1	0
PROMETHAZINE HYDROCHLORIDE	NA	21	0	2896	32	1	1	0
PRONETALOL	NA	2	0	2896	32	1	1	0
PROPAFENONE	NA	8	0	2896	32	1	1	0
PROPAFENONE HYDROCHLORIDE	NA	14	0	2896	32	1	1	0
PROPANIDID	NA	2	0	2896	32	1	1	0
PROPANTHELINE	NA	3	0	2896	32	1	1	0
PROPANTHELINE BROMIDE	NA	5	0	2896	32	1	1	0
PROPARACAINE	NA	2	0	2896	32	1	1	0
PROPARACAINE HYDROCHLORIDE	NA	10	0	2896	32	1	1	0
PROPIOMAZINE	NA	14	0	2896	32	1	1	0
PROPIOMAZINE HYDROCHLORIDE	NA	1	0	2896	32	1	1	0
PROPOFOL	NA	30	0	2896	32	1	1	0
PROPOXYCAINE HYDROCHLORIDE	NA	10	0	2896	32	1	1	0
PROPOXYPHENE	NA	4	0	2896	32	1	1	0
PROPOXYPHENE HYDROCHLORIDE	NA	2	0	2896	32	1	1	0
PROPOXYPHENE NAPSYLATE	NA	1	0	2896	32	1	1	0
PROPRANOLOL HYDROCHLORIDE	NA	18	0	2896	32	1	1	0
PROPYL GALLATE	NA	1	0	2896	32	1	1	0
PROPYLENE GLYCOL	NA	1	0	2896	32	1	1	0
PROPYLENE GLYCOL MONOSTEARATE	NA	2	0	2896	32	1	1	0
PROPYLHEXEDRINE	NA	1	0	2896	32	1	1	0
PROPYLPARABEN	NA	5	0	2896	32	1	1	0
PROPYLTHIOURACIL	NA	17	0	2896	32	1	1	0
PROTOKYLOL HYDROCHLORIDE	NA	2	0	2896	32	1	1	0
PROTRIPTYLINE	NA	7	0	2896	32	1	1	0
PROTRIPTYLINE HYDROCHLORIDE	NA	3	0	2896	32	1	1	0
PROXIBARBAL	NA	2	0	2896	32	1	1	0
PRUCALOPRIDE	NA	1	0	2896	32	1	1	0
PRUCALOPRIDE SUCCINATE	NA	1	0	2896	32	1	1	0
PSEUDOEPHEDRINE	NA	17	0	2896	32	1	1	0
PSEUDOEPHEDRINE POLISTIREX	NA	1	0	2896	32	1	1	0
PSEUDOEPHEDRINE SULFATE	NA	1	0	2896	32	1	1	0
PYRANTEL PAMOATE	NA	4	0	2896	32	1	1	0
PYRAZINAMIDE	NA	14	0	2896	32	1	1	0
PYRIDOSTIGMINE	NA	6	0	2896	32	1	1	0
PYRIDOSTIGMINE BROMIDE	NA	2	0	2896	32	1	1	0
PYRILAMINE	NA	7	0	2896	32	1	1	0
PYRILAMINE MALEATE	NA	2	0	2896	32	1	1	0
PYRIMETHAMINE	NA	11	0	2896	32	1	1	0
PYRITHIONE	NA	11	0	2896	32	1	1	0
PYRITHIONE ZINC	NA	14	0	2896	32	1	1	0
PYROGALLOL	NA	15	0	2896	32	1	1	0
PYROVALERONE HYDROCHLORIDE	NA	2	0	2896	32	1	1	0
PYRVINIUM PAMOATE	NA	1	0	2896	32	1	1	0
QUAZEPAM	NA	20	0	2896	32	1	1	0
QUERCETIN	NA	79	0	2896	32	1	1	0
QUETIAPINE FUMARATE	NA	26	0	2896	32	1	1	0
QUINAPRIL	NA	3	0	2896	32	1	1	0
QUINAPRIL HYDROCHLORIDE	NA	3	0	2896	32	1	1	0
QUINESTROL	NA	5	0	2896	32	1	1	0
QUINETHAZONE	NA	1	0	2896	32	1	1	0
QUINIDINE	NA	11	0	2896	32	1	1	0
QUINIDINE GLUCONATE	NA	10	0	2896	32	1	1	0
QUINIDINE POLYGALACTURONATE	NA	10	0	2896	32	1	1	0
QUINIDINE SULFATE	NA	10	0	2896	32	1	1	0
QUININE	NA	9	0	2896	32	1	1	0
QUINUPRISTIN	NA	2	0	2896	32	1	1	0
QUINUPRISTIN/DALFOPRISTIN	NA	2	0	2896	32	1	1	0
RABEPRAZOLE	NA	26	0	2896	32	1	1	0
RACECADOTRIL	NA	1	0	2896	32	1	1	0
RACEMENTHOL	NA	3	0	2896	32	1	1	0
RACEPINEPHRINE	NA	3	0	2896	32	1	1	0
RACEPINEPHRINE HYDROCHLORIDE	NA	2	0	2896	32	1	1	0
RALOXIFEN	NA	2	0	2896	32	1	1	0
RALOXIFENE HYDROCHLORIDE	NA	47	0	2896	32	1	1	0
RALTEGRAVIR POTASSIUM	NA	3	0	2896	32	1	1	0
RALTITREXED	NA	6	0	2896	32	1	1	0
RAMELTEON	NA	2	0	2896	32	1	1	0
RAMIPRIL	NA	5	0	2896	32	1	1	0
RAMUCIRUMAB	NA	5	0	2896	32	1	1	0
RANIBIZUMAB	NA	3	0	2896	32	1	1	0
RANITIDINE BISMUTH CITRATE	NA	1	0	2896	32	1	1	0
RANITIDINE HYDROCHLORIDE	NA	15	0	2896	32	1	1	0
RANOLAZINE	NA	8	0	2896	32	1	1	0
RAPACURONIUM BROMIDE	NA	5	0	2896	32	1	1	0
RASAGILINE	NA	2	0	2896	32	1	1	0
RASBURICASE	NA	5	0	2896	32	1	1	0
RAUWOLFIA SERPENTINA (USP)	NA	8	0	2896	32	1	1	0
RAVULIZUMAB	NA	1	0	2896	32	1	1	0
RAXIBACUMAB	NA	1	0	2896	32	1	1	0
REBOXETINE	NA	2	0	2896	32	1	1	0
RECOMBINANT FACTOR VIIA	NA	1	0	2896	32	1	1	0
RECOMBINANT HUMAN CHORIONIC GONADOTROPIN	NA	1	0	2896	32	1	1	0
REGADENOSON ANHYDROUS	NA	2	0	2896	32	1	1	0
REGORAFENIB	NA	31	0	2896	32	1	1	0
RELATLIMAB	NA	1	0	2896	32	1	1	0
RELUGOLIX	NA	2	0	2896	32	1	1	0
REMDESIVIR	NA	1	0	2896	32	1	1	0
REMIFENTANIL HYDROCHLORIDE	NA	6	0	2896	32	1	1	0
REMIMAZOLAM	NA	19	0	2896	32	1	1	0
REMIMAZOLAM BESYLATE	NA	16	0	2896	32	1	1	0
REMOXIPRIDE	NA	6	0	2896	32	1	1	0
REMOXIPRIDE HYDROCHLORIDE	NA	1	0	2896	32	1	1	0
REPAGLINIDE	NA	15	0	2896	32	1	1	0
REPROTEROL	NA	1	0	2896	32	1	1	0
RESCINNAMINE	NA	5	0	2896	32	1	1	0
RESERPINE	NA	24	0	2896	32	1	1	0
RESLIZUMAB	NA	1	0	2896	32	1	1	0
RESORCINOL	NA	2	0	2896	32	1	1	0
RESVERATROL	NA	46	0	2896	32	1	1	0
RETAPAMULIN	NA	1	0	2896	32	1	1	0
RETEPLASE	NA	2	0	2896	32	1	1	0
RETIFANLIMAB	NA	1	0	2896	32	1	1	0
REVEFENACIN	NA	1	0	2896	32	1	1	0
RIBAVIRIN	NA	37	0	2896	32	1	1	0
RIBOCICLIB	NA	18	0	2896	32	1	1	0
RIBOCICLIB SUCCINATE	NA	2	0	2896	32	1	1	0
RIBOFLAVIN	NA	2	0	2896	32	1	1	0
RIFABUTIN	NA	1	0	2896	32	1	1	0
RIFAMPIN	NA	23	0	2896	32	1	1	0
RIFAMYCIN SODIUM	NA	1	0	2896	32	1	1	0
RIFAPENTINE	NA	3	0	2896	32	1	1	0
RIFAXIMIN	NA	1	0	2896	32	1	1	0
RILONACEPT	NA	2	0	2896	32	1	1	0
RILPIVIRINE	NA	2	0	2896	32	1	1	0
RILUZOLE	NA	16	0	2896	32	1	1	0
RIMEGEPANT	NA	3	0	2896	32	1	1	0
RIMEGEPANT SULFATE	NA	1	0	2896	32	1	1	0
RIMEXOLONE	NA	5	0	2896	32	1	1	0
RIMITEROL	NA	2	0	2896	32	1	1	0
RIMONABANT	NA	7	0	2896	32	1	1	0
RIOCIGUAT	NA	5	0	2896	32	1	1	0
RIPRETINIB	NA	3	0	2896	32	1	1	0
RISANKIZUMAB	NA	2	0	2896	32	1	1	0
RISDIPLAM	NA	2	0	2896	32	1	1	0
RISEDRONATE SODIUM ANHYDROUS	NA	1	0	2896	32	1	1	0
RISEDRONIC ACID	NA	4	0	2896	32	1	1	0
RISPERIDONE	NA	51	0	2896	32	1	1	0
RITODRINE	NA	3	0	2896	32	1	1	0
RITODRINE HYDROCHLORIDE	NA	2	0	2896	32	1	1	0
RITONAVIR	NA	25	0	2896	32	1	1	0
RITUXIMAB	NA	15	0	2896	32	1	1	0
RIVAROXABAN	NA	4	0	2896	32	1	1	0
RIVASTIGMINE	NA	5	0	2896	32	1	1	0
RIVASTIGMINE TARTRATE	NA	2	0	2896	32	1	1	0
RIZATRIPTAN BENZOATE	NA	2	0	2896	32	1	1	0
ROCURONIUM	NA	6	0	2896	32	1	1	0
ROCURONIUM BROMIDE	NA	6	0	2896	32	1	1	0
ROFECOXIB	NA	8	0	2896	32	1	1	0
ROFLUMILAST	NA	4	0	2896	32	1	1	0
ROLAPITANT	NA	1	0	2896	32	1	1	0
ROLAPITANT HYDROCHLORIDE	NA	1	0	2896	32	1	1	0
ROMIDEPSIN	NA	20	0	2896	32	1	1	0
ROMIPLOSTIM	NA	8	0	2896	32	1	1	0
ROMOSOZUMAB	NA	1	0	2896	32	1	1	0
ROPEGINTERFERON ALFA-2B	NA	3	0	2896	32	1	1	0
ROPINIROLE	NA	4	0	2896	32	1	1	0
ROPINIROLE HYDROCHLORIDE	NA	4	0	2896	32	1	1	0
ROPIVACAINE	NA	4	0	2896	32	1	1	0
ROPIVACAINE HYDROCHLORIDE	NA	10	0	2896	32	1	1	0
ROSIGLITAZONE	NA	21	0	2896	32	1	1	0
ROSIGLITAZONE MALEATE	NA	3	0	2896	32	1	1	0
ROSUVASTATIN	NA	25	0	2896	32	1	1	0
ROTIGOTINE	NA	5	0	2896	32	1	1	0
ROXADUSTAT	NA	5	0	2896	32	1	1	0
RUCAPARIB	NA	25	0	2896	32	1	1	0
RUCAPARIB CAMSYLATE	NA	3	0	2896	32	1	1	0
RUFINAMIDE	NA	12	0	2896	32	1	1	0
RUTIN	NA	10	0	2896	32	1	1	0
RUXOLITINIB	NA	13	0	2896	32	1	1	0
RUXOLITINIB PHOSPHATE	NA	2	0	2896	32	1	1	0
S-ADENOSYLMETHIONINE	NA	1	0	2896	32	1	1	0
SACITUZUMAB GOVITECAN	NA	3	0	2896	32	1	1	0
SACUBITRIL	NA	1	0	2896	32	1	1	0
SAFINAMIDE	NA	15	0	2896	32	1	1	0
SAFINAMIDE MESYLATE	NA	1	0	2896	32	1	1	0
SALICYLAMIDE	NA	1	0	2896	32	1	1	0
SALICYLIC ACID	NA	2	0	2896	32	1	1	0
SALINOMYCIN	NA	1	0	2896	32	1	1	0
SALMETEROL	NA	4	0	2896	32	1	1	0
SALMETEROL XINAFOATE	NA	7	0	2896	32	1	1	0
SALMON CALCITONIN	NA	1	0	2896	32	1	1	0
SALSALATE	NA	2	0	2896	32	1	1	0
SAMIDORPHAN	NA	3	0	2896	32	1	1	0
SAMIDORPHAN L-MALATE	NA	3	0	2896	32	1	1	0
SAPANISERTIB	NA	17	0	2896	32	1	1	0
SAPROPTERIN	NA	4	0	2896	32	1	1	0
SAPROPTERIN DIHYDROCHLORIDE	NA	1	0	2896	32	1	1	0
SAQUINAVIR	NA	9	0	2896	32	1	1	0
SAQUINAVIR MESYLATE	NA	9	0	2896	32	1	1	0
SARALASIN ACETATE	NA	1	0	2896	32	1	1	0
SARGRAMOSTIM	NA	2	0	2896	32	1	1	0
SARILUMAB	NA	1	0	2896	32	1	1	0
SATRALIZUMAB	NA	3	0	2896	32	1	1	0
SAXAGLIPTIN ANHYDROUS	NA	1	0	2896	32	1	1	0
SAXAGLIPTIN HYDROCHLORIDE	NA	1	0	2896	32	1	1	0
SCOPOLAMINE	NA	3	0	2896	32	1	1	0
SEBELIPASE ALFA	NA	1	0	2896	32	1	1	0
SECOBARBITAL	NA	10	0	2896	32	1	1	0
SECOBARBITAL SODIUM	NA	16	0	2896	32	1	1	0
SECRETIN HUMAN, SYNTHETIC	NA	2	0	2896	32	1	1	0
SECRETIN SYNTHETIC PORCINE	NA	1	0	2896	32	1	1	0
SECUKINUMAB	NA	1	0	2896	32	1	1	0
SEGESTERONE ACETATE	NA	1	0	2896	32	1	1	0
SELEGILINE	NA	9	0	2896	32	1	1	0
SELEGILINE HYDROCHLORIDE	NA	2	0	2896	32	1	1	0
SELENIUM	NA	17	0	2896	32	1	1	0
SELENOMETHIONINE	NA	2	0	2896	32	1	1	0
SELEXIPAG	NA	1	0	2896	32	1	1	0
SELINEXOR	NA	4	0	2896	32	1	1	0
SELPERCATINIB	NA	3	0	2896	32	1	1	0
SELUMETINIB	NA	32	0	2896	32	1	1	0
SELUMETINIB SULFATE	NA	2	0	2896	32	1	1	0
SEMAGLUTIDE	NA	1	0	2896	32	1	1	0
SEMULOPARIN	NA	1	0	2896	32	1	1	0
SERDEXMETHYLPHENIDATE CHLORIDE	NA	2	0	2896	32	1	1	0
SERMORELIN	NA	1	0	2896	32	1	1	0
SERMORELIN ACETATE	NA	1	0	2896	32	1	1	0
SERTACONAZOLE NITRATE	NA	5	0	2896	32	1	1	0
SERTINDOLE	NA	11	0	2896	32	1	1	0
SERTRALINE HYDROCHLORIDE	NA	18	0	2896	32	1	1	0
SETMELANOTIDE	NA	4	0	2896	32	1	1	0
SEVOFLURANE	NA	33	0	2896	32	1	1	0
SIBUTRAMINE HYDROCHLORIDE	NA	6	0	2896	32	1	1	0
SILDENAFIL	NA	7	0	2896	32	1	1	0
SILODOSIN	NA	1	0	2896	32	1	1	0
SILTUXIMAB	NA	1	0	2896	32	1	1	0
SILVER SULFADIAZINE	NA	8	0	2896	32	1	1	0
SIMEPREVIR SODIUM	NA	1	0	2896	32	1	1	0
SIMVASTATIN	NA	50	0	2896	32	1	1	0
SINCALIDE	NA	1	0	2896	32	1	1	0
SIPONIMOD	NA	2	0	2896	32	1	1	0
SIPONIMOD FUMARATE	NA	1	0	2896	32	1	1	0
SIPULEUCEL-T	NA	1	0	2896	32	1	1	0
SIROLIMUS	NA	57	0	2896	32	1	1	0
SITAGLIPTIN	NA	4	0	2896	32	1	1	0
SITAXENTAN	NA	2	0	2896	32	1	1	0
SITAXENTAN SODIUM	NA	2	0	2896	32	1	1	0
SODIUM ASCORBATE	NA	1	0	2896	32	1	1	0
SODIUM BICARBONATE	NA	2	0	2896	32	1	1	0
SODIUM CHLORIDE	NA	28	0	2896	32	1	1	0
SODIUM DICHLOROACETATE	NA	4	0	2896	32	1	1	0
SODIUM DODECYL SULFATE	NA	3	0	2896	32	1	1	0
SODIUM NITRITE	NA	3	0	2896	32	1	1	0
SODIUM NITROPRUSSIDE	NA	5	0	2896	32	1	1	0
SODIUM OXYBATE	NA	2	0	2896	32	1	1	0
SODIUM PYRUVATE	NA	1	0	2896	32	1	1	0
SODIUM SALICYLATE	NA	4	0	2896	32	1	1	0
SODIUM SELENITE	NA	1	0	2896	32	1	1	0
SODIUM SULFATE ANHYDROUS	NA	1	0	2896	32	1	1	0
SODIUM TETRADECYL SULFATE	NA	1	0	2896	32	1	1	0
SODIUM VALPROATE	NA	1	0	2896	32	1	1	0
SOFOSBUVIR	NA	1	0	2896	32	1	1	0
SOLIFENACIN	NA	5	0	2896	32	1	1	0
SOLIFENACIN SUCCINATE	NA	2	0	2896	32	1	1	0
SOMAPACITAN	NA	1	0	2896	32	1	1	0
SOMATREM	NA	1	0	2896	32	1	1	0
SOMATROGON	NA	1	0	2896	32	1	1	0
SOMATROPIN (RECOMBINANT DNA ORIGIN)	NA	14	0	2896	32	1	1	0
SONIDEGIB	NA	5	0	2896	32	1	1	0
SORAFENIB	NA	96	0	2896	32	1	1	0
SORBIC ACID	NA	1	0	2896	32	1	1	0
SORBITOL	NA	3	0	2896	32	1	1	0
SOTAGLIFLOZIN	NA	3	0	2896	32	1	1	0
SOTALOL	NA	11	0	2896	32	1	1	0
SOTALOL HYDROCHLORIDE	NA	3	0	2896	32	1	1	0
SOTORASIB	NA	1	0	2896	32	1	1	0
SOY PROTEIN ISOLATE	NA	1	0	2896	32	1	1	0
SOYBEAN SEED OIL	NA	5	0	2896	32	1	1	0
SPARFLOXACIN	NA	3	0	2896	32	1	1	0
SPARSENTAN	NA	3	0	2896	32	1	1	0
SPECTINOMYCIN HYDROCHLORIDE	NA	2	0	2896	32	1	1	0
SPESOLIMAB	NA	2	0	2896	32	1	1	0
SPIRAMYCIN	NA	2	0	2896	32	1	1	0
SPIRAPRIL	NA	1	0	2896	32	1	1	0
SPIRAPRIL HYDROCHLORIDE	NA	1	0	2896	32	1	1	0
SPIRONOLACTONE	NA	17	0	2896	32	1	1	0
STANOZOLOL	NA	2	0	2896	32	1	1	0
STAVUDINE	NA	14	0	2896	32	1	1	0
STEARIC ACID	NA	1	0	2896	32	1	1	0
STIRIPENTOL	NA	1	0	2896	32	1	1	0
STREPTOKINASE	NA	1	0	2896	32	1	1	0
STREPTOMYCIN	NA	5	0	2896	32	1	1	0
STREPTOMYCIN SULFATE	NA	2	0	2896	32	1	1	0
STREPTOZOCIN	NA	46	0	2896	32	1	1	0
SUCCIMER	NA	7	0	2896	32	1	1	0
SUCCINIC ACID	NA	1	0	2896	32	1	1	0
SUCCINYLCHOLINE	NA	10	0	2896	32	1	1	0
SUCRALFATE	NA	3	0	2896	32	1	1	0
SUFENTANIL	NA	5	0	2896	32	1	1	0
SUFENTANIL CITRATE	NA	4	0	2896	32	1	1	0
SULCONAZOLE NITRATE	NA	3	0	2896	32	1	1	0
SULFACARBAMIDE	NA	1	0	2896	32	1	1	0
SULFADIAZINE	NA	2	0	2896	32	1	1	0
SULFADOXINE	NA	7	0	2896	32	1	1	0
SULFALENE	NA	1	0	2896	32	1	1	0
SULFAMETHAZINE	NA	1	0	2896	32	1	1	0
SULFAMETHOXAZOLE	NA	4	0	2896	32	1	1	0
SULFANILAMIDE	NA	1	0	2896	32	1	1	0
SULFAPHENAZOLE	NA	7	0	2896	32	1	1	0
SULFAPYRIDINE	NA	2	0	2896	32	1	1	0
SULFASALAZINE	NA	23	0	2896	32	1	1	0
SULFINPYRAZONE	NA	12	0	2896	32	1	1	0
SULFISOXAZOLE	NA	4	0	2896	32	1	1	0
SULFURIC ACID	NA	1	0	2896	32	1	1	0
SULINDAC	NA	18	0	2896	32	1	1	0
SULISOBENZONE	NA	2	0	2896	32	1	1	0
SULOCTIDIL	NA	26	0	2896	32	1	1	0
SULODEXIDE	NA	2	0	2896	32	1	1	0
SULPIRIDE	NA	9	0	2896	32	1	1	0
SULTHIAME	NA	12	0	2896	32	1	1	0
SUMATRIPTAN	NA	15	0	2896	32	1	1	0
SUNITINIB	NA	38	0	2896	32	1	1	0
SUPROFEN	NA	2	0	2896	32	1	1	0
SUTIMLIMAB	NA	1	0	2896	32	1	1	0
SUVOREXANT	NA	2	0	2896	32	1	1	0
SYNTHETIC CONJUGATED ESTROGENS, B	NA	2	0	2896	32	1	1	0
TACRINE	NA	5	0	2896	32	1	1	0
TACRINE HYDROCHLORIDE	NA	2	0	2896	32	1	1	0
TADALAFIL	NA	3	0	2896	32	1	1	0
TAFAMIDIS	NA	1	0	2896	32	1	1	0
TAFAMIDIS MEGLUMINE	NA	1	0	2896	32	1	1	0
TAFASITAMAB	NA	2	0	2896	32	1	1	0
TAFENOQUINE	NA	2	0	2896	32	1	1	0
TAFLUPROST	NA	1	0	2896	32	1	1	0
TAGRAXOFUSP-ERZS	NA	3	0	2896	32	1	1	0
TALAZOPARIB	NA	21	0	2896	32	1	1	0
TALAZOPARIB TOSYLATE	NA	2	0	2896	32	1	1	0
TALBUTAL	NA	20	0	2896	32	1	1	0
TALC	NA	1	0	2896	32	1	1	0
TALIGLUCERASE ALFA	NA	1	0	2896	32	1	1	0
TALIMOGENE LAHERPAREPVEC	NA	2	0	2896	32	1	1	0
TAMOXIFEN	NA	61	0	2896	32	1	1	0
TAMOXIFEN CITRATE	NA	19	0	2896	32	1	1	0
TAMSULOSIN HYDROCHLORIDE	NA	6	0	2896	32	1	1	0
TANNIC ACID	NA	9	0	2896	32	1	1	0
TAPENTADOL	NA	5	0	2896	32	1	1	0
TAPENTADOL HYDROCHLORIDE	NA	3	0	2896	32	1	1	0
TAPINAROF	NA	1	0	2896	32	1	1	0
TASIMELTEON	NA	2	0	2896	32	1	1	0
TAZAROTENE	NA	8	0	2896	32	1	1	0
TAZEMETOSTAT	NA	7	0	2896	32	1	1	0
TAZEMETOSTAT HYDROBROMIDE	NA	1	0	2896	32	1	1	0
TAZOBACTAM SODIUM	NA	1	0	2896	32	1	1	0
TBO-FILGRASTIM	NA	2	0	2896	32	1	1	0
TEBENTAFUSP	NA	3	0	2896	32	1	1	0
TECHNETIUM TC 99M SESTAMIBI	NA	1	0	2896	32	1	1	0
TECHNETIUM TC 99M SUCCIMER	NA	1	0	2896	32	1	1	0
TECLISTAMAB	NA	4	0	2896	32	1	1	0
TEDIZOLID	NA	2	0	2896	32	1	1	0
TEDIZOLID PHOSPHATE	NA	2	0	2896	32	1	1	0
TEDUGLUTIDE	NA	1	0	2896	32	1	1	0
TEGAFUR	NA	4	0	2896	32	1	1	0
TEGASEROD	NA	1	0	2896	32	1	1	0
TEGASEROD MALEATE	NA	6	0	2896	32	1	1	0
TELAPREVIR	NA	4	0	2896	32	1	1	0
TELAVANCIN	NA	1	0	2896	32	1	1	0
TELBIVUDINE	NA	1	0	2896	32	1	1	0
TELITHROMYCIN	NA	5	0	2896	32	1	1	0
TELMISARTAN	NA	10	0	2896	32	1	1	0
TELOTRISTAT	NA	2	0	2896	32	1	1	0
TELOTRISTAT ETHYL	NA	2	0	2896	32	1	1	0
TELOTRISTAT ETIPRATE	NA	2	0	2896	32	1	1	0
TEMAZEPAM	NA	22	0	2896	32	1	1	0
TEMOZOLOMIDE	NA	17	0	2896	32	1	1	0
TEMSIROLIMUS	NA	15	0	2896	32	1	1	0
TENAPANOR HYDROCHLORIDE	NA	1	0	2896	32	1	1	0
TENECTEPLASE	NA	2	0	2896	32	1	1	0
TENIPOSIDE	NA	9	0	2896	32	1	1	0
TENOFOVIR	NA	13	0	2896	32	1	1	0
TENOFOVIR ALAFENAMIDE	NA	1	0	2896	32	1	1	0
TENOFOVIR ALAFENAMIDE FUMARATE	NA	1	0	2896	32	1	1	0
TENOFOVIR DISOPROXIL FUMARATE	NA	4	0	2896	32	1	1	0
TEPLIZUMAB	NA	2	0	2896	32	1	1	0
TEPOTINIB	NA	3	0	2896	32	1	1	0
TEPOTINIB HYDROCHLORIDE	NA	1	0	2896	32	1	1	0
TEPROTUMUMAB-TRBW	NA	3	0	2896	32	1	1	0
TERAZOSIN	NA	10	0	2896	32	1	1	0
TERAZOSIN HYDROCHLORIDE	NA	6	0	2896	32	1	1	0
TERBINAFINE	NA	2	0	2896	32	1	1	0
TERBUTALINE	NA	1	0	2896	32	1	1	0
TERBUTALINE SULFATE	NA	2	0	2896	32	1	1	0
TERCONAZOLE	NA	1	0	2896	32	1	1	0
TERFENADINE	NA	14	0	2896	32	1	1	0
TERIFLUNOMIDE	NA	2	0	2896	32	1	1	0
TERIPARATIDE	NA	2	0	2896	32	1	1	0
TERIPARATIDE ACETATE	NA	1	0	2896	32	1	1	0
TERLIPRESSIN	NA	3	0	2896	32	1	1	0
TERODILINE HYDROCHLORIDE	NA	31	0	2896	32	1	1	0
TESAMORELIN	NA	1	0	2896	32	1	1	0
TESAMORELIN ACETATE	NA	1	0	2896	32	1	1	0
TESTOLACTONE	NA	3	0	2896	32	1	1	0
TESTOSTERONE	NA	38	0	2896	32	1	1	0
TESTOSTERONE CYPIONATE	NA	1	0	2896	32	1	1	0
TESTOSTERONE ENANTHATE	NA	2	0	2896	32	1	1	0
TESTOSTERONE PROPIONATE	NA	7	0	2896	32	1	1	0
TETRABENAZINE	NA	3	0	2896	32	1	1	0
TETRACAINE	NA	11	0	2896	32	1	1	0
TETRACYCLINE	NA	18	0	2896	32	1	1	0
TETRACYCLINE HYDROCHLORIDE	NA	2	0	2896	32	1	1	0
TETRACYCLINE PHOSPHATE COMPLEX	NA	2	0	2896	32	1	1	0
TETRAHYDROZOLINE	NA	1	0	2896	32	1	1	0
TETRAHYDROZOLINE HYDROCHLORIDE	NA	7	0	2896	32	1	1	0
TETRAZEPAM	NA	16	0	2896	32	1	1	0
TEZACAFTOR	NA	1	0	2896	32	1	1	0
TEZACAFTOR AND IVACAFTOR	NA	1	0	2896	32	1	1	0
TEZEPELUMAB	NA	1	0	2896	32	1	1	0
THALIDOMIDE	NA	37	0	2896	32	1	1	0
THENALIDINE	NA	1	0	2896	32	1	1	0
THEOPHYLLINE	NA	24	0	2896	32	1	1	0
THEOPHYLLINE SODIUM GLYCINATE	NA	10	0	2896	32	1	1	0
THIABENDAZOLE	NA	6	0	2896	32	1	1	0
THIAMYLAL	NA	4	0	2896	32	1	1	0
THIAMYLAL SODIUM	NA	17	0	2896	32	1	1	0
THIETHYLPERAZINE	NA	11	0	2896	32	1	1	0
THIETHYLPERAZINE MALATE	NA	8	0	2896	32	1	1	0
THIETHYLPERAZINE MALEATE	NA	1	0	2896	32	1	1	0
THIMEROSAL	NA	23	0	2896	32	1	1	0
THIOCTIC ACID	NA	1	0	2896	32	1	1	0
THIOGUANINE	NA	28	0	2896	32	1	1	0
THIOPENTAL	NA	11	0	2896	32	1	1	0
THIOPENTAL SODIUM	NA	17	0	2896	32	1	1	0
THIORIDAZINE	NA	22	0	2896	32	1	1	0
THIOTEPA	NA	9	0	2896	32	1	1	0
THIOTHIXENE	NA	4	0	2896	32	1	1	0
THIOTHIXENE HYDROCHLORIDE	NA	3	0	2896	32	1	1	0
THONZONIUM	NA	2	0	2896	32	1	1	0
THONZONIUM BROMIDE	NA	9	0	2896	32	1	1	0
THROMBIN	NA	24	0	2896	32	1	1	0
THYMALFASIN	NA	1	0	2896	32	1	1	0
THYROGLOBULIN	NA	3	0	2896	32	1	1	0
THYROTROPIN	NA	7	0	2896	32	1	1	0
THYROTROPIN ALFA	NA	2	0	2896	32	1	1	0
THYROTROPIN-RELEASING HORMONE	NA	1	0	2896	32	1	1	0
TIAGABINE HYDROCHLORIDE	NA	2	0	2896	32	1	1	0
TICAGRELOR	NA	6	0	2896	32	1	1	0
TICLOPIDINE	NA	10	0	2896	32	1	1	0
TICLOPIDINE HYDROCHLORIDE	NA	2	0	2896	32	1	1	0
TICRYNAFEN	NA	3	0	2896	32	1	1	0
TIGECYCLINE	NA	2	0	2896	32	1	1	0
TILDRAKIZUMAB	NA	3	0	2896	32	1	1	0
TILUDRONIC ACID	NA	2	0	2896	32	1	1	0
TIMOLOL	NA	3	0	2896	32	1	1	0
TIMOLOL MALEATE	NA	3	0	2896	32	1	1	0
TINIDAZOLE	NA	1	0	2896	32	1	1	0
TINZAPARIN SODIUM	NA	34	0	2896	32	1	1	0
TIOCONAZOLE	NA	1	0	2896	32	1	1	0
TIOPRONIN	NA	2	0	2896	32	1	1	0
TIOTROPIUM	NA	5	0	2896	32	1	1	0
TIOTROPIUM BROMIDE	NA	1	0	2896	32	1	1	0
TIPIRACIL	NA	1	0	2896	32	1	1	0
TIPIRACIL HYDROCHLORIDE	NA	2	0	2896	32	1	1	0
TIPRANAVIR	NA	2	0	2896	32	1	1	0
TIRBANIBULIN	NA	4	0	2896	32	1	1	0
TIROFIBAN	NA	5	0	2896	32	1	1	0
TIROFIBAN HYDROCHLORIDE	NA	2	0	2896	32	1	1	0
TIRZEPATIDE	NA	2	0	2896	32	1	1	0
TISAGENLECLEUCEL	NA	2	0	2896	32	1	1	0
TISOTUMAB VEDOTIN-TFTV	NA	16	0	2896	32	1	1	0
TIVOZANIB	NA	6	0	2896	32	1	1	0
TIVOZANIB HYDROCHLORIDE	NA	5	0	2896	32	1	1	0
TIZANIDINE HYDROCHLORIDE	NA	4	0	2896	32	1	1	0
TOBRAMYCIN	NA	4	0	2896	32	1	1	0
TOCAINIDE	NA	2	0	2896	32	1	1	0
TOCAINIDE HYDROCHLORIDE	NA	10	0	2896	32	1	1	0
TOCILIZUMAB	NA	4	0	2896	32	1	1	0
TOFACITINIB	NA	10	0	2896	32	1	1	0
TOLAZAMIDE	NA	7	0	2896	32	1	1	0
TOLAZOLINE	NA	2	0	2896	32	1	1	0
TOLAZOLINE HYDROCHLORIDE	NA	9	0	2896	32	1	1	0
TOLBUTAMIDE	NA	6	0	2896	32	1	1	0
TOLBUTAMIDE SODIUM, STERILE	NA	2	0	2896	32	1	1	0
TOLCAPONE	NA	2	0	2896	32	1	1	0
TOLMETIN	NA	3	0	2896	32	1	1	0
TOLMETIN SODIUM	NA	3	0	2896	32	1	1	0
TOLNAFTATE	NA	3	0	2896	32	1	1	0
TOLRESTAT	NA	2	0	2896	32	1	1	0
TOLTERODINE	NA	7	0	2896	32	1	1	0
TOLVAPTAN	NA	2	0	2896	32	1	1	0
TOPIRAMATE	NA	42	0	2896	32	1	1	0
TOPOTECAN HYDROCHLORIDE	NA	25	0	2896	32	1	1	0
TOREMIFENE	NA	13	0	2896	32	1	1	0
TORSEMIDE	NA	11	0	2896	32	1	1	0
TOSITUMOMAB	NA	1	0	2896	32	1	1	0
TOTAROL	NA	1	0	2896	32	1	1	0
TRABECTEDIN	NA	5	0	2896	32	1	1	0
TRALOKINUMAB	NA	2	0	2896	32	1	1	0
TRAMADOL	NA	17	0	2896	32	1	1	0
TRAMETINIB DIMETHYL SULFOXIDE	NA	44	0	2896	32	1	1	0
TRANDOLAPRIL	NA	4	0	2896	32	1	1	0
TRANEXAMIC ACID	NA	2	0	2896	32	1	1	0
TRANYLCYPROMINE	NA	4	0	2896	32	1	1	0
TRASTUZUMAB-DKST	NA	25	0	2896	32	1	1	0
TRAVOPROST	NA	1	0	2896	32	1	1	0
TRAZODONE	NA	13	0	2896	32	1	1	0
TREMELIMUMAB	NA	1	0	2896	32	1	1	0
TRENBOLONE ACETATE	NA	1	0	2896	32	1	1	0
TREPROSTINIL	NA	3	0	2896	32	1	1	0
TREPROSTINIL DIOLAMINE	NA	1	0	2896	32	1	1	0
TRETINOIN	NA	84	0	2896	32	1	1	0
TRIACETIN	NA	1	0	2896	32	1	1	0
TRIAMCINOLONE	NA	22	0	2896	32	1	1	0
TRIAMCINOLONE DIACETATE	NA	2	0	2896	32	1	1	0
TRIAMCINOLONE HEXACETONIDE	NA	1	0	2896	32	1	1	0
TRIAMTERENE	NA	18	0	2896	32	1	1	0
TRIAZOLAM	NA	30	0	2896	32	1	1	0
TRIBROMSALAN	NA	4	0	2896	32	1	1	0
TRICETIN	NA	8	0	2896	32	1	1	0
TRICHLORFON	NA	1	0	2896	32	1	1	0
TRICHLORMETHIAZIDE	NA	6	0	2896	32	1	1	0
TRICLABENDAZOLE	NA	6	0	2896	32	1	1	0
TRICLOFOS SODIUM	NA	16	0	2896	32	1	1	0
TRICLOSAN	NA	6	0	2896	32	1	1	0
TRIDIHEXETHYL	NA	4	0	2896	32	1	1	0
TRIDIHEXETHYL CHLORIDE	NA	2	0	2896	32	1	1	0
TRIFLUOPERAZINE	NA	25	0	2896	32	1	1	0
TRIFLUOPERAZINE HYDROCHLORIDE	NA	11	0	2896	32	1	1	0
TRIFLUPROMAZINE	NA	8	0	2896	32	1	1	0
TRIFLUPROMAZINE HYDROCHLORIDE	NA	6	0	2896	32	1	1	0
TRIFLURIDINE	NA	3	0	2896	32	1	1	0
TRIHEXYPHENIDYL	NA	3	0	2896	32	1	1	0
TRIHEXYPHENIDYL HYDROCHLORIDE	NA	1	0	2896	32	1	1	0
TRILACICLIB	NA	3	0	2896	32	1	1	0
TRILACICLIB DIHYDROCHLORIDE	NA	2	0	2896	32	1	1	0
TRILOSTANE	NA	6	0	2896	32	1	1	0
TRIMEPRAZINE	NA	1	0	2896	32	1	1	0
TRIMEPRAZINE TARTRATE	NA	3	0	2896	32	1	1	0
TRIMETHADIONE	NA	4	0	2896	32	1	1	0
TRIMETHAPHAN	NA	2	0	2896	32	1	1	0
TRIMETHAPHAN CAMSYLATE	NA	2	0	2896	32	1	1	0
TRIMETHOBENZAMIDE	NA	1	0	2896	32	1	1	0
TRIMETHOPRIM	NA	13	0	2896	32	1	1	0
TRIMETREXATE	NA	9	0	2896	32	1	1	0
TRIMIPRAMINE	NA	30	0	2896	32	1	1	0
TRIMIPRAMINE MALEATE	NA	8	0	2896	32	1	1	0
TRIOXSALEN	NA	2	0	2896	32	1	1	0
TRIPARANOL	NA	4	0	2896	32	1	1	0
TRIPELENNAMINE	NA	1	0	2896	32	1	1	0
TRIPELENNAMINE CITRATE	NA	1	0	2896	32	1	1	0
TRIPELENNAMINE HYDROCHLORIDE	NA	2	0	2896	32	1	1	0
TRIPROLIDINE	NA	2	0	2896	32	1	1	0
TRIPROLIDINE HYDROCHLORIDE	NA	3	0	2896	32	1	1	0
TRIPTORELIN	NA	2	0	2896	32	1	1	0
TRIPTORELIN PAMOATE	NA	2	0	2896	32	1	1	0
TROFINETIDE	NA	2	0	2896	32	1	1	0
TROGLITAZONE	NA	25	0	2896	32	1	1	0
TROLEANDOMYCIN	NA	6	0	2896	32	1	1	0
TROMETHAMINE	NA	1	0	2896	32	1	1	0
TROPICAMIDE	NA	3	0	2896	32	1	1	0
TROPISETRON	NA	11	0	2896	32	1	1	0
TROPOLONE	NA	1	0	2896	32	1	1	0
TROSPIUM	NA	4	0	2896	32	1	1	0
TROVAFLOXACIN MESYLATE	NA	3	0	2896	32	1	1	0
TRYPAN BLUE	NA	5	0	2896	32	1	1	0
TRYPTOPHAN	NA	5	0	2896	32	1	1	0
TUBOCURARINE CHLORIDE	NA	5	0	2896	32	1	1	0
TUCATINIB	NA	1	0	2896	32	1	1	0
TULOBUTEROL	NA	1	0	2896	32	1	1	0
TUROCTOCOG ALFA	NA	1	0	2896	32	1	1	0
TYROSINE	NA	1	0	2896	32	1	1	0
UBLITUXIMAB	NA	1	0	2896	32	1	1	0
UBROGEPANT	NA	2	0	2896	32	1	1	0
UDENAFIL	NA	1	0	2896	32	1	1	0
ULIPRISTAL ACETATE	NA	1	0	2896	32	1	1	0
UMBRALISIB	NA	2	0	2896	32	1	1	0
UMBRALISIB TOSYLATE	NA	3	0	2896	32	1	1	0
UMECLIDINIUM BROMIDE	NA	3	0	2896	32	1	1	0
UNOPROSTONE ISOPROPYL	NA	1	0	2896	32	1	1	0
UPADACITINIB	NA	5	0	2896	32	1	1	0
URACIL MUSTARD	NA	1	0	2896	32	1	1	0
UREA	NA	9	0	2896	32	1	1	0
URIDINE	NA	8	0	2896	32	1	1	0
UROFOLLITROPIN	NA	3	0	2896	32	1	1	0
UROKINASE	NA	8	0	2896	32	1	1	0
URSODIOL	NA	15	0	2896	32	1	1	0
USTEKINUMAB	NA	21	0	2896	32	1	1	0
VALACYCLOVIR	NA	1	0	2896	32	1	1	0
VALBENAZINE	NA	2	0	2896	32	1	1	0
VALBENAZINE TOSYLATE	NA	1	0	2896	32	1	1	0
VALDECOXIB	NA	2	0	2896	32	1	1	0
VALERIAN ROOT EXTRACT	NA	2	0	2896	32	1	1	0
VALGANCICLOVIR	NA	2	0	2896	32	1	1	0
VALPROIC ACID	NA	56	0	2896	32	1	1	0
VALRUBICIN	NA	2	0	2896	32	1	1	0
VALSARTAN	NA	2	0	2896	32	1	1	0
VANCOMYCIN	NA	1	0	2896	32	1	1	0
VANDETANIB	NA	54	0	2896	32	1	1	0
VANILLIN	NA	1	0	2896	32	1	1	0
VAPREOTIDE	NA	4	0	2896	32	1	1	0
VARDENAFIL	NA	2	0	2896	32	1	1	0
VARDENAFIL HYDROCHLORIDE TRIHYDRATE	NA	1	0	2896	32	1	1	0
VARENICLINE	NA	7	0	2896	32	1	1	0
VASOACTIVE INTESTINAL PEPTIDE	NA	8	0	2896	32	1	1	0
VASOPRESSIN TANNATE	NA	3	0	2896	32	1	1	0
VECURONIUM BROMIDE	NA	7	0	2896	32	1	1	0
VEDOLIZUMAB	NA	2	0	2896	32	1	1	0
VELAGLUCERASE ALFA	NA	1	0	2896	32	1	1	0
VELPATASVIR	NA	2	0	2896	32	1	1	0
VEMURAFENIB	NA	34	0	2896	32	1	1	0
VENETOCLAX	NA	16	0	2896	32	1	1	0
VENLAFAXINE	NA	11	0	2896	32	1	1	0
VENLAFAXINE HYDROCHLORIDE	NA	2	0	2896	32	1	1	0
VERALIPRIDE	NA	1	0	2896	32	1	1	0
VERAPAMIL	NA	38	0	2896	32	1	1	0
VERICIGUAT	NA	4	0	2896	32	1	1	0
VERTEPORFIN	NA	1	0	2896	32	1	1	0
VESTRONIDASE ALFA-VJBK	NA	1	0	2896	32	1	1	0
VIBEGRON	NA	1	0	2896	32	1	1	0
VIDARABINE	NA	2	0	2896	32	1	1	0
VIGABATRIN	NA	2	0	2896	32	1	1	0
VILANTEROL	NA	1	0	2896	32	1	1	0
VILANTEROL TRIFENATATE	NA	1	0	2896	32	1	1	0
VILAZODONE HYDROCHLORIDE	NA	3	0	2896	32	1	1	0
VILDAGLIPTIN	NA	3	0	2896	32	1	1	0
VILOXAZINE HYDROCHLORIDE	NA	1	0	2896	32	1	1	0
VILTOLARSEN	NA	1	0	2896	32	1	1	0
VINBLASTINE	NA	33	0	2896	32	1	1	0
VINBLASTINE SULFATE	NA	20	0	2896	32	1	1	0
VINCAMINE	NA	1	0	2896	32	1	1	0
VINCRISTINE	NA	71	0	2896	32	1	1	0
VINCRISTINE SULFATE	NA	19	0	2896	32	1	1	0
VINFLUNINE	NA	15	0	2896	32	1	1	0
VINORELBINE	NA	26	0	2896	32	1	1	0
VINORELBINE TARTRATE	NA	15	0	2896	32	1	1	0
VIOMYCIN SULFATE	NA	2	0	2896	32	1	1	0
VISMODEGIB	NA	3	0	2896	32	1	1	0
VITAMIN A	NA	26	0	2896	32	1	1	0
VITAMIN A PALMITATE	NA	3	0	2896	32	1	1	0
VITAMIN B12	NA	7	0	2896	32	1	1	0
VITAMIN B6	NA	6	0	2896	32	1	1	0
VITAMIN D	NA	13	0	2896	32	1	1	0
VITAMIN E	NA	16	0	2896	32	1	1	0
VITAMIN K	NA	7	0	2896	32	1	1	0
VITAMIN K3	NA	29	0	2896	32	1	1	0
VOCLOSPORIN	NA	5	0	2896	32	1	1	0
VOGLIBOSE	NA	4	0	2896	32	1	1	0
VOLANESORSEN	NA	2	0	2896	32	1	1	0
VONICOG ALFA	NA	1	0	2896	32	1	1	0
VONOPRAZAN FUMARATE	NA	2	0	2896	32	1	1	0
VORAPAXAR	NA	3	0	2896	32	1	1	0
VORAPAXAR SULFATE	NA	1	0	2896	32	1	1	0
VORETIGENE NEPARVOVEC	NA	1	0	2896	32	1	1	0
VORICONAZOLE	NA	13	0	2896	32	1	1	0
VORINOSTAT	NA	46	0	2896	32	1	1	0
VORTIOXETINE HYDROBROMIDE	NA	6	0	2896	32	1	1	0
VOSORITIDE	NA	2	0	2896	32	1	1	0
VOXELOTOR	NA	3	0	2896	32	1	1	0
VOXILAPREVIR	NA	3	0	2896	32	1	1	0
WARFARIN	NA	29	0	2896	32	1	1	0
WARFARIN POTASSIUM	NA	2	0	2896	32	1	1	0
WARFARIN SODIUM	NA	1	0	2896	32	1	1	0
XAMOTEROL	NA	1	0	2896	32	1	1	0
XIMELAGATRAN	NA	1	0	2896	32	1	1	0
XYLOMETAZOLINE	NA	7	0	2896	32	1	1	0
XYLOMETAZOLINE HYDROCHLORIDE	NA	1	0	2896	32	1	1	0
YOHIMBINE	NA	6	0	2896	32	1	1	0
YOHIMBINE HYDROCHLORIDE	NA	1	0	2896	32	1	1	0
YTTRIUM Y 90 IBRITUMOMAB TIUXETAN	NA	1	0	2896	32	1	1	0
ZAFIRLUKAST	NA	14	0	2896	32	1	1	0
ZALCITABINE	NA	6	0	2896	32	1	1	0
ZALEPLON	NA	4	0	2896	32	1	1	0
ZANAMIVIR	NA	1	0	2896	32	1	1	0
ZANUBRUTINIB	NA	2	0	2896	32	1	1	0
ZICONOTIDE	NA	1	0	2896	32	1	1	0
ZICONOTIDE ACETATE	NA	1	0	2896	32	1	1	0
ZIDOVUDINE	NA	28	0	2896	32	1	1	0
ZILEUTON	NA	8	0	2896	32	1	1	0
ZIMELDINE HYDROCHLORIDE	NA	17	0	2896	32	1	1	0
ZINC CHLORIDE	NA	5	0	2896	32	1	1	0
ZINC SULFATE ANHYDROUS	NA	6	0	2896	32	1	1	0
ZIPRASIDONE	NA	21	0	2896	32	1	1	0
ZOLEDRONIC ACID ANHYDROUS	NA	12	0	2896	32	1	1	0
ZOLMITRIPTAN	NA	5	0	2896	32	1	1	0
ZOLPIDEM TARTRATE	NA	11	0	2896	32	1	1	0
ZOMEPIRAC SODIUM	NA	3	0	2896	32	1	1	0
ZONISAMIDE	NA	23	0	2896	32	1	1	0
ZOPICLONE	NA	10	0	2896	32	1	1	0
ZUCLOPENTHIXOL	NA	5	0	2896	32	1	1	0

### Sheet: Table S31
Imputed gene expression in brain, in genes in the SSRI non-response network
gene_name	gene	pvalue	n	n_indep	p_i_best	t_i_best	p_i_worst	t_i_worst	eigen_max	eigen_min	eigen_min_kept	z_min	z_max	z_mean	z_sd	tmi	status	p_FDR	drug_target_gene
ANKEF1	ENSG00000132623.15	0.00030441	1	1	0.00030441	Hypothalamus	0.00030441	Hypothalamus	1	1	1	3.61152	3.61152	3.61152	NA	1	0	0.0343165	no
INHBA	ENSG00000122641.10	0.000439955	1	1	0.000439955	Cortex	0.000439955	Cortex	1	1	1	-3.51488	-3.51488	-3.51488	NA	1	0	0.0343165	no
SPRY4	ENSG00000187678.8	0.00246769	2	2	0.00729559	Cerebellar_Hemisphere	0.0336651	Spinal_cord_cervical_c-1	1.02551	0.974488	0.974488	-2.12406	2.68304	0.279491	3.39913	2	0	0.12832	no
TGFA	ENSG00000163235.15	0.00617513	6	4	0.000301319	Anterior_cingulate_cortex_BA24	0.236567	Cerebellar_Hemisphere	4.2427	0.0148061	0.206744	1.18361	3.61416	2.60795	0.94963	4	0	0.24083	yes
AFMID	ENSG00000183077.15	0.013592	2	2	0.0186392	Cerebellum	0.164022	Anterior_cingulate_cortex_BA24	1.14439	0.855608	0.855608	-1.39167	2.35267	0.480498	2.64765	2	0	0.323462	no
DNAJC12	ENSG00000108176.14	0.0145824	3	3	0.0134343	Cerebellar_Hemisphere	0.333345	Cortex	1.14012	0.871471	0.871471	0.967397	2.47205	1.80221	0.765771	3	0	0.323462	no
COL6A1	ENSG00000142156.14	0.0160037	11	6	0.000336847	Hippocampus	0.327705	Putamen_basal_ganglia	6.52819	0.0385406	0.289462	0.978747	3.58518	2.30306	0.833573	6	0	0.323462	yes
RPS27L	ENSG00000185088.13	0.0165878	10	4	0.00631992	Cerebellar_Hemisphere	0.931593	Anterior_cingulate_cortex_BA24	7.84647	0.0282824	0.376865	0.0858412	2.7307	1.77422	0.8059	4	0	0.323462	no
MPHOSPH6	ENSG00000135698.9	0.0238114	8	5	0.0102706	Putamen_basal_ganglia	0.94978	Hippocampus	5.4322	0.0521129	0.254356	-1.40838	2.56658	0.670132	1.30015	5	0	0.412732	no
DIRAS1	ENSG00000176490.4	0.0385933	1	1	0.0385933	Frontal_Cortex_BA9	0.0385933	Frontal_Cortex_BA9	1	1	1	2.0685	2.0685	2.0685	NA	1	0	0.602055	no
HFM1	ENSG00000162669.15	0.0451178	13	7	0.0506036	Hypothalamus	0.814784	Putamen_basal_ganglia	7.81461	0.0663572	0.262748	-1.95483	1.52231	-0.551381	0.948798	7	0	0.617972	no
INTS10	ENSG00000104613.11	0.0475363	7	6	0.00864026	Cortex	0.290416	Cerebellar_Hemisphere	4.82423	0.0552676	0.183738	-2.62597	-1.05721	-1.82779	0.615177	6	0	0.617972	no
MANEA	ENSG00000172469.15	0.0560134	5	5	0.1272	Putamen_basal_ganglia	0.617235	Cerebellar_Hemisphere	2.87438	0.177858	0.177858	-1.44471	1.52524	-0.0632841	1.26086	5	0	0.640289	no
SLC35F5	ENSG00000115084.13	0.0617744	10	5	0.00128801	Anterior_cingulate_cortex_BA24	0.292884	Nucleus_accumbens_basal_ganglia	7.26464	0.0261841	0.270091	1.05182	3.21864	2.29447	0.603068	5	0	0.640289	no
EPC2	ENSG00000135999.11	0.0664461	2	2	0.0270949	Hippocampus	0.2061	Cerebellum	1.25082	0.749185	0.749185	-2.21015	-1.26436	-1.73725	0.668771	2	0	0.640289	no
AMOTL1	ENSG00000166025.17	0.0678118	1	1	0.0678118	Amygdala	0.0678118	Amygdala	1	1	1	-1.82626	-1.82626	-1.82626	NA	1	0	0.640289	no
UBE3B	ENSG00000151148.13	0.0697751	3	3	0.0844472	Cortex	0.571527	Cerebellar_Hemisphere	2.3585	0.157604	0.157604	-1.72545	0.811651	-0.4932	1.27011	3	0	0.640289	no
FAM111A	ENSG00000166801.15	0.0875044	1	1	0.0875044	Amygdala	0.0875044	Amygdala	1	1	1	1.70871	1.70871	1.70871	NA	1	0	0.73041	no
GRM4	ENSG00000124493.13	0.0937149	2	1	0.0791994	Cerebellum	0.121147	Cerebellar_Hemisphere	1.94442	0.0555836	1.94442	-1.75535	-1.54998	-1.65266	0.145221	1	0	0.73041	no
SHBG	ENSG00000129214.14	0.0959821	3	3	0.134907	Cortex	0.892453	Nucleus_accumbens_basal_ganglia	1.46095	0.577425	0.577425	-1.37315	1.49503	-0.00444097	1.43855	3	0	0.73041	yes
KLHL31	ENSG00000124743.5	0.1025	3	3	0.0409951	Putamen_basal_ganglia	0.231964	Frontal_Cortex_BA9	1.4867	0.511126	0.511126	1.19531	2.04358	1.64897	0.427203	3	0	0.73041	no
CHRDL2	ENSG00000054938.15	0.10646	2	2	0.0550651	Putamen_basal_ganglia	0.871321	Cortex	1.35194	0.648059	0.648059	-1.91836	-0.16198	-1.04017	1.24195	2	0	0.73041	no
SCAP	ENSG00000114650.18	0.112052	7	4	0.0707542	Cerebellum	0.808517	Cortex	5.43555	0.0360222	0.188316	-1.15234	1.80705	-0.407093	1.02382	4	0	0.73041	yes
INHBB	ENSG00000163083.5	0.112371	1	1	0.112371	Cortex	0.112371	Cortex	1	1	1	1.58763	1.58763	1.58763	NA	1	0	0.73041	no
CLASRP	ENSG00000104859.14	0.127702	2	2	0.0464076	Spinal_cord_cervical_c-1	0.659279	Substantia_nigra	1.0274	0.972604	0.972604	0.440908	1.99167	1.21629	1.09655	2	0	0.7503	no
TMEM72	ENSG00000187783.11	0.128246	6	4	0.0107943	Putamen_basal_ganglia	0.890293	Nucleus_accumbens_basal_ganglia	4.21629	0.0203719	0.218041	0.137933	2.54929	1.40957	0.831263	4	0	0.7503	no
KDELR3	ENSG00000100196.10	0.12986	2	2	0.0472447	Hypothalamus	0.504941	Substantia_nigra	1.50251	0.497489	0.497489	-1.9841	-0.666735	-1.32542	0.931517	2	0	0.7503	no
MED30	ENSG00000164758.7	0.134989	4	4	0.0105337	Putamen_basal_ganglia	0.241741	Caudate_basal_ganglia	2.67894	0.165487	0.165487	-2.5578	-1.17065	-1.69157	0.636028	4	0	0.752083	no
WSCD1	ENSG00000179314.13	0.142781	2	2	0.0485296	Cerebellar_Hemisphere	0.0826576	Cerebellum	1.88825	0.111749	0.111749	1.73547	1.9727	1.85409	0.167748	2	0	0.768064	no
ABHD2	ENSG00000140526.17	0.153998	2	2	0.0542738	Nucleus_accumbens_basal_ganglia	0.845716	Cerebellar_Hemisphere	1.19954	0.800463	0.800463	-1.92464	-0.194587	-1.05962	1.22334	2	0	0.771856	no
CENPS	ENSG00000175279.21	0.155161	4	4	0.0151282	Nucleus_accumbens_basal_ganglia	0.620097	Frontal_Cortex_BA9	1.90055	0.310818	0.310818	-0.495713	2.4293	1.02967	1.26831	4	0	0.771856	no
TDRD3	ENSG00000083544.13	0.165466	4	4	0.018174	Cerebellar_Hemisphere	0.715832	Frontal_Cortex_BA9	2.01514	0.393107	0.393107	-2.36205	-0.364034	-1.08358	0.913798	4	0	0.771856	no
SPARC	ENSG00000113140.10	0.17047	3	3	0.0360455	Cerebellar_Hemisphere	0.7483	Putamen_basal_ganglia	1.09727	0.938878	0.938878	-2.09641	0.320882	-0.88837	1.20865	3	0	0.771856	no
MANF	ENSG00000145050.15	0.172285	2	2	0.23606	Frontal_Cortex_BA9	0.445737	Nucleus_accumbens_basal_ganglia	1.45128	0.548721	0.548721	-0.762541	1.18489	0.211175	1.37704	2	0	0.771856	no
SLC26A3	ENSG00000091138.12	0.173173	1	1	0.173173	Cerebellar_Hemisphere	0.173173	Cerebellar_Hemisphere	1	1	1	1.36208	1.36208	1.36208	NA	1	0	0.771856	no
GNA15	ENSG00000060558.3	0.180506	6	3	0.115086	Hippocampus	0.985163	Cerebellum	4.68472	0.00757937	0.497798	-0.708416	1.57574	0.141188	0.758042	3	0	0.780814	no
PCOLCE2	ENSG00000163710.7	0.185193	5	4	0.125791	Anterior_cingulate_cortex_BA24	0.9769	Cerebellum	3.19866	0.0441688	0.230256	-0.245676	1.53091	0.261865	0.735383	4	0	0.780814	no
SLC39A8	ENSG00000138821.12	0.210665	2	2	0.145221	Frontal_Cortex_BA9	0.779382	Cortex	1.68851	0.311495	0.311495	0.280124	1.45662	0.868373	0.83191	2	0	0.82602	yes
PAM	ENSG00000145730.20	0.212901	5	4	0.0288299	Cerebellar_Hemisphere	0.655895	Putamen_basal_ganglia	3.26244	0.0349454	0.212159	-2.1858	0.445587	-0.939407	1.05582	4	0	0.82602	no
SDHAF4	ENSG00000154079.5	0.218466	10	6	0.0111356	Cerebellar_Hemisphere	0.302471	Caudate_basal_ganglia	6.59571	0.0588575	0.342125	1.03115	2.53842	1.85594	0.525911	6	0	0.82602	no
CARMIL1	ENSG00000079691.17	0.231158	4	4	0.0441407	Anterior_cingulate_cortex_BA24	0.726874	Cerebellum	1.33045	0.732522	0.732522	-2.01275	0.530027	-0.427048	1.16261	4	0	0.82602	no
CHRNA1	ENSG00000138435.15	0.233987	2	2	0.0989116	Cortex	0.12258	Nucleus_accumbens_basal_ganglia	1.77109	0.228906	0.228906	1.54404	1.65015	1.59709	0.0750363	2	0	0.82602	yes
HMGCLL1	ENSG00000146151.12	0.238555	8	4	0.0937274	Anterior_cingulate_cortex_BA24	0.7096	Hypothalamus	6.34019	0.0286898	0.216574	-0.489001	1.67606	0.687689	0.762756	4	0	0.82602	no
USP46	ENSG00000109189.12	0.250142	2	2	0.14027	Cerebellar_Hemisphere	0.355103	Cerebellum	1.87784	0.122156	0.122156	0.924736	1.47479	1.19976	0.388943	2	0	0.82602	no
FAM107A	ENSG00000168309.16	0.251957	2	2	0.162093	Substantia_nigra	0.347022	Nucleus_accumbens_basal_ganglia	1.03224	0.967757	0.967757	-1.39807	0.940381	-0.228843	1.65353	2	0	0.82602	no
CACNG5	ENSG00000075429.8	0.252795	1	1	0.252795	Cerebellum	0.252795	Cerebellum	1	1	1	-1.14359	-1.14359	-1.14359	NA	1	0	0.82602	yes
SLC35A5	ENSG00000138459.8	0.257378	1	1	0.257378	Frontal_Cortex_BA9	0.257378	Frontal_Cortex_BA9	1	1	1	1.13261	1.13261	1.13261	NA	1	0	0.82602	no
EN1	ENSG00000163064.6	0.260582	2	2	0.182513	Hippocampus	0.304773	Cerebellum	1.05427	0.945734	0.945734	1.02625	1.33306	1.17965	0.216944	2	0	0.82602	no
EDEM1	ENSG00000134109.10	0.261328	1	1	0.261328	Hypothalamus	0.261328	Hypothalamus	1	1	1	1.12326	1.12326	1.12326	NA	1	0	0.82602	no
MTHFS	ENSG00000136371.10	0.268592	9	7	0.204605	Hippocampus	0.898701	Spinal_cord_cervical_c-1	5.27696	0.0734496	0.193973	-1.26854	-0.127303	-0.77453	0.430458	7	0	0.82602	no
UCHL1	ENSG00000154277.12	0.273342	2	2	0.110871	Cerebellum	0.434901	Cerebellar_Hemisphere	1.60408	0.395916	0.395916	-1.59429	-0.780832	-1.18756	0.575201	2	0	0.82602	no
PBLD	ENSG00000108187.15	0.27534	12	2	0.0319523	Hippocampus	0.5071	Hypothalamus	10.3285	0.00559277	0.636096	0.66336	2.14501	1.47932	0.391001	2	0	0.82602	no
RPAIN	ENSG00000129197.14	0.290747	1	1	0.290747	Anterior_cingulate_cortex_BA24	0.290747	Anterior_cingulate_cortex_BA24	1	1	1	1.05648	1.05648	1.05648	NA	1	0	0.855784	no
CALCB	ENSG00000175868.13	0.314741	2	2	0.67325	Cerebellar_Hemisphere	0.721327	Cerebellum	1.86891	0.131091	0.131091	-0.421691	0.356686	-0.0325029	0.550396	2	0	0.874475	yes
PRMT6	ENSG00000198890.7	0.315311	8	2	0.149588	Substantia_nigra	0.659706	Anterior_cingulate_cortex_BA24	7.34949	0.000938908	0.247135	-1.44099	-0.440319	-1.17871	0.356253	2	0	0.874475	no
CIB1	ENSG00000185043.10	0.320735	11	5	0.298856	Anterior_cingulate_cortex_BA24	0.977668	Spinal_cord_cervical_c-1	7.70169	0.0412035	0.324093	-0.904953	1.03889	-0.156028	0.6336	5	0	0.874475	no
HCRT	ENSG00000161610.1	0.331193	1	1	0.331193	Nucleus_accumbens_basal_ganglia	0.331193	Nucleus_accumbens_basal_ganglia	1	1	1	-0.971713	-0.971713	-0.971713	NA	1	0	0.874475	no
PCP4	ENSG00000183036.10	0.331625	1	1	0.331625	Cortex	0.331625	Cortex	1	1	1	0.970846	0.970846	0.970846	NA	1	0	0.874475	no
DIXDC1	ENSG00000150764.13	0.335376	1	1	0.335376	Hippocampus	0.335376	Hippocampus	1	1	1	-0.963343	-0.963343	-0.963343	NA	1	0	0.874475	no
CNR1	ENSG00000118432.12	0.33904	1	1	0.33904	Cerebellum	0.33904	Cerebellum	1	1	1	0.956064	0.956064	0.956064	NA	1	0	0.874475	yes
PAM16	ENSG00000217930.7	0.352973	2	2	0.355502	Cerebellar_Hemisphere	0.831884	Caudate_basal_ganglia	1.66564	0.334357	0.334357	-0.212286	0.92397	0.355842	0.803454	2	0	0.874475	no
GALNT10	ENSG00000164574.15	0.356957	4	4	0.130607	Cerebellar_Hemisphere	0.826485	Hypothalamus	2.47985	0.209033	0.209033	-1.51171	0.895331	-0.273481	0.983619	4	0	0.874475	no
ZNF142	ENSG00000115568.15	0.35854	4	4	0.280658	Nucleus_accumbens_basal_ganglia	0.873121	Spinal_cord_cervical_c-1	2.50012	0.228492	0.228492	-0.944666	1.07884	0.0756187	0.849805	4	0	0.874475	no
NPTX1	ENSG00000171246.5	0.359487	4	4	0.142872	Cerebellum	0.855362	Caudate_basal_ganglia	1.86059	0.157621	0.157621	-0.868921	1.46518	0.279734	1.01963	4	0	0.874475	no
DNAH11	ENSG00000105877.17	0.375943	4	3	0.197471	Putamen_basal_ganglia	0.318628	Cortex	2.72417	0.00992524	0.260178	0.997281	1.28879	1.18404	0.128729	3	0	0.874475	no
ZNF704	ENSG00000164684.13	0.378293	1	1	0.378293	Caudate_basal_ganglia	0.378293	Caudate_basal_ganglia	1	1	1	-0.881046	-0.881046	-0.881046	NA	1	0	0.874475	no
FGF10	ENSG00000070193.4	0.386625	1	1	0.386625	Putamen_basal_ganglia	0.386625	Putamen_basal_ganglia	1	1	1	0.865754	0.865754	0.865754	NA	1	0	0.874475	no
DPP10	ENSG00000175497.16	0.398768	4	4	0.20374	Caudate_basal_ganglia	0.738575	Cerebellum	2.7193	0.112126	0.112126	-0.333741	1.27097	0.666108	0.760124	4	0	0.874475	no
FIGNL1	ENSG00000132436.11	0.4039	12	2	0.170558	Anterior_cingulate_cortex_BA24	0.715236	Nucleus_accumbens_basal_ganglia	10.7282	0.00900176	0.588789	-1.37041	-0.364833	-1.09951	0.274926	2	0	0.874475	no
PDGFB	ENSG00000100311.16	0.406988	1	1	0.406988	Cerebellar_Hemisphere	0.406988	Cerebellar_Hemisphere	1	1	1	-0.829206	-0.829206	-0.829206	NA	1	0	0.874475	yes
LPCAT3	ENSG00000111684.10	0.408243	2	2	0.232199	Cerebellum	0.654979	Cerebellar_Hemisphere	1.72308	0.276925	0.276925	0.446856	1.19471	0.820785	0.528816	2	0	0.874475	no
LSAMP	ENSG00000185565.11	0.419068	2	2	0.353646	Cortex	0.558601	Cerebellum	1.32527	0.674727	0.674727	-0.92754	0.584921	-0.17131	1.06947	2	0	0.874475	no
ESPNL	ENSG00000144488.14	0.422412	11	5	0.0842499	Amygdala	0.648968	Cerebellar_Hemisphere	6.62972	0.0358229	0.225324	-0.527017	1.72654	0.940735	0.67168	5	0	0.874475	no
RTBDN	ENSG00000132026.13	0.425537	3	3	0.174953	Putamen_basal_ganglia	0.603125	Substantia_nigra	1.22256	0.775338	0.775338	-1.35646	-0.519912	-0.944993	0.41844	3	0	0.874475	no
MYPOP	ENSG00000176182.5	0.426906	1	1	0.426906	Cortex	0.426906	Cortex	1	1	1	-0.794498	-0.794498	-0.794498	NA	1	0	0.874475	no
PLA2G4E	ENSG00000188089.13	0.428875	1	1	0.428875	Caudate_basal_ganglia	0.428875	Caudate_basal_ganglia	1	1	1	-0.791118	-0.791118	-0.791118	NA	1	0	0.874475	no
FBRSL1	ENSG00000112787.12	0.432316	1	1	0.432316	Cerebellum	0.432316	Cerebellum	1	1	1	-0.785234	-0.785234	-0.785234	NA	1	0	0.874475	no
MPPED2	ENSG00000066382.16	0.438963	3	3	0.259073	Putamen_basal_ganglia	0.586348	Caudate_basal_ganglia	1.78965	0.210403	0.210403	0.544135	1.12858	0.910093	0.318912	3	0	0.874475	no
NUPR1	ENSG00000176046.8	0.445764	2	2	0.42195	Cerebellar_Hemisphere	0.948821	Cerebellum	1.74231	0.257693	0.257693	-0.0641878	0.803042	0.369427	0.613224	2	0	0.874475	no
HCRTR1	ENSG00000121764.11	0.448449	1	1	0.448449	Cerebellum	0.448449	Cerebellum	1	1	1	-0.758004	-0.758004	-0.758004	NA	1	0	0.874475	yes
GNPTG	ENSG00000090581.9	0.502769	2	2	0.256423	Nucleus_accumbens_basal_ganglia	0.485677	Putamen_basal_ganglia	1.37278	0.627222	0.627222	0.697201	1.13489	0.916044	0.30949	2	0	0.944881	no
RNASEH2B	ENSG00000136104.19	0.506584	12	2	0.114527	Spinal_cord_cervical_c-1	0.538425	Nucleus_accumbens_basal_ganglia	10.7077	0.0073949	0.461157	-1.57817	-0.615197	-1.09238	0.271732	2	0	0.944881	no
M1AP	ENSG00000159374.17	0.508674	1	1	0.508674	Hypothalamus	0.508674	Hypothalamus	1	1	1	0.660903	0.660903	0.660903	NA	1	0	0.944881	no
FAM114A1	ENSG00000197712.11	0.516907	5	5	0.105452	Cerebellum	0.402077	Caudate_basal_ganglia	3.11821	0.108454	0.108454	-1.61898	-0.837918	-1.407	0.321548	5	0	0.944881	no
RARG	ENSG00000172819.16	0.523966	1	1	0.523966	Amygdala	0.523966	Amygdala	1	1	1	-0.637243	-0.637243	-0.637243	NA	1	0	0.944881	yes
UNC79	ENSG00000133958.13	0.526746	7	5	0.065189	Cortex	0.131968	Nucleus_accumbens_basal_ganglia	5.31643	0.0678087	0.23343	-1.84396	-1.50639	-1.70713	0.126491	5	0	0.944881	no
CENPT	ENSG00000102901.12	0.526953	1	1	0.526953	Cerebellar_Hemisphere	0.526953	Cerebellar_Hemisphere	1	1	1	0.632665	0.632665	0.632665	NA	1	0	0.944881	no
CPEB4	ENSG00000113742.12	0.546592	1	1	0.546592	Caudate_basal_ganglia	0.546592	Caudate_basal_ganglia	1	1	1	-0.602874	-0.602874	-0.602874	NA	1	0	0.968959	no
MRPS9	ENSG00000135972.8	0.558786	13	3	0.100609	Cerebellum	0.739421	Cortex	10.8594	0.00480446	0.397483	0.33262	1.64191	1.19834	0.366703	3	0	0.979445	no
SMTNL2	ENSG00000188176.11	0.585802	1	1	0.585802	Hippocampus	0.585802	Hippocampus	1	1	1	0.54493	0.54493	0.54493	NA	1	0	0.998117	no
SPEF1	ENSG00000101222.12	0.59208	2	2	0.311334	Anterior_cingulate_cortex_BA24	0.595355	Nucleus_accumbens_basal_ganglia	1.38572	0.614279	0.614279	-0.531091	1.01243	0.240668	1.09143	2	0	0.998117	no
OLFM1	ENSG00000130558.19	0.600824	2	2	0.367999	Putamen_basal_ganglia	0.888509	Substantia_nigra	1.32411	0.675891	0.675891	-0.900229	0.140191	-0.380019	0.735688	2	0	0.998117	no
RMDN2	ENSG00000115841.19	0.614652	2	2	0.659498	Cerebellar_Hemisphere	0.980753	Cerebellum	1.90539	0.0946068	0.0946068	0.0241252	0.440606	0.232366	0.294497	2	0	0.998117	no
ICOSLG	ENSG00000160223.16	0.619068	9	7	0.0529759	Caudate_basal_ganglia	0.924439	Cerebellum	5.74792	0.114084	0.20899	-1.93512	0.0948441	-1.11093	0.546238	7	0	0.998117	no
IGFBP7	ENSG00000163453.11	0.620886	7	4	0.12303	Caudate_basal_ganglia	0.577728	Nucleus_accumbens_basal_ganglia	5.49044	0.0146189	0.297159	-1.54218	-0.556706	-1.17892	0.314141	4	0	0.998117	no
FGF19	ENSG00000162344.3	0.623905	1	1	0.623905	Cerebellum	0.623905	Cerebellum	1	1	1	0.490323	0.490323	0.490323	NA	1	0	0.998117	no
MFAP2	ENSG00000117122.13	0.630999	4	4	0.520271	Hippocampus	0.990044	Spinal_cord_cervical_c-1	3.02103	0.144027	0.144027	-0.340702	0.642928	0.212512	0.470064	4	0	0.998117	no
LCN9	ENSG00000148386.9	0.649477	5	4	0.195957	Caudate_basal_ganglia	0.85524	Hypothalamus	3.92322	0.0129596	0.166541	0.182436	1.29316	0.55388	0.44659	4	0	0.998117	no
P2RY1	ENSG00000169860.6	0.653417	3	3	0.247392	Cerebellum	0.894046	Caudate_basal_ganglia	1.7536	0.244338	0.244338	0.133187	1.15671	0.632837	0.512191	3	0	0.998117	no
RBP4	ENSG00000138207.13	0.653552	5	4	0.337627	Caudate_basal_ganglia	0.865893	Frontal_Cortex_BA9	2.92184	0.0517107	0.37745	-0.168878	0.958865	0.541572	0.496222	4	0	0.998117	yes
SPINK2	ENSG00000128040.10	0.66921	6	6	0.31961	Cortex	0.994672	Caudate_basal_ganglia	3.73875	0.237365	0.237365	-0.566967	0.99526	0.252274	0.545312	6	0	0.998117	no
ANO2	ENSG00000047617.14	0.67528	2	2	0.379697	Cerebellum	0.964543	Cortex	1.08158	0.918425	0.918425	-0.878455	0.0444535	-0.417001	0.652595	2	0	0.998117	yes
SSTR5	ENSG00000162009.8	0.679477	1	1	0.679477	Hypothalamus	0.679477	Hypothalamus	1	1	1	0.413177	0.413177	0.413177	NA	1	0	0.998117	yes
ADORA2A	ENSG00000128271.21	0.681813	1	1	0.681813	Caudate_basal_ganglia	0.681813	Caudate_basal_ganglia	1	1	1	0.40999	0.40999	0.40999	NA	1	0	0.998117	yes
TACO1	ENSG00000136463.7	0.68648	1	1	0.68648	Hypothalamus	0.68648	Hypothalamus	1	1	1	-0.403637	-0.403637	-0.403637	NA	1	0	0.998117	no
GNPTAB	ENSG00000111670.14	0.707359	3	3	0.446911	Cerebellum	0.558268	Nucleus_accumbens_basal_ganglia	1.21332	0.853276	0.853276	-0.760575	0.585416	-0.272178	0.745086	3	0	0.998117	no
STEAP2	ENSG00000157214.13	0.716924	12	2	0.383458	Putamen_basal_ganglia	0.985465	Anterior_cingulate_cortex_BA24	10.6594	5.26044e-05	0.870406	-0.0182182	0.871543	0.334806	0.253702	2	0	0.998117	no
KLK4	ENSG00000167749.11	0.728431	1	1	0.728431	Cerebellum	0.728431	Cerebellum	1	1	1	0.347213	0.347213	0.347213	NA	1	0	0.998117	no
PDGFA	ENSG00000197461.13	0.733976	1	1	0.733976	Cerebellar_Hemisphere	0.733976	Cerebellar_Hemisphere	1	1	1	-0.339841	-0.339841	-0.339841	NA	1	0	0.998117	yes
ITGB1BP1	ENSG00000119185.12	0.740749	1	1	0.740749	Anterior_cingulate_cortex_BA24	0.740749	Anterior_cingulate_cortex_BA24	1	1	1	-0.330862	-0.330862	-0.330862	NA	1	0	0.998117	no
OAF	ENSG00000184232.8	0.741792	8	6	0.307711	Putamen_basal_ganglia	0.996948	Frontal_Cortex_BA9	5.09652	0.0114374	0.193761	-1.02004	0.301422	-0.193061	0.500918	6	0	0.998117	no
ARAP1	ENSG00000186635.14	0.74642	3	3	0.506178	Hypothalamus	0.93571	Cerebellum	1.82911	0.250538	0.250538	-0.512351	0.664801	0.0239288	0.595505	3	0	0.998117	no
ADAM11	ENSG00000073670.13	0.754251	3	3	0.470926	Cerebellar_Hemisphere	0.878713	Cerebellum	1.67209	0.306447	0.306447	-0.385698	0.720974	0.0608915	0.583408	3	0	0.998117	no
ARHGEF40	ENSG00000165801.9	0.761654	2	2	0.461237	Hypothalamus	0.567179	Nucleus_accumbens_basal_ganglia	1.7397	0.260302	0.260302	-0.736812	-0.572211	-0.654512	0.11639	2	0	0.998117	no
PNPLA6	ENSG00000032444.15	0.766529	4	4	0.319381	Anterior_cingulate_cortex_BA24	0.906369	Caudate_basal_ganglia	1.86818	0.449629	0.449629	-0.99573	0.117619	-0.587717	0.516271	4	0	0.998117	no
TCP11L1	ENSG00000176148.15	0.769448	9	5	0.158839	Spinal_cord_cervical_c-1	0.888681	Hippocampus	6.4037	0.0295703	0.303085	-1.40899	0.139974	-0.826195	0.495865	5	0	0.998117	no
ARL4C	ENSG00000188042.7	0.774212	1	1	0.774212	Cerebellar_Hemisphere	0.774212	Cerebellar_Hemisphere	1	1	1	0.28687	0.28687	0.28687	NA	1	0	0.998117	no
SP4	ENSG00000105866.13	0.777194	2	2	0.504618	Nucleus_accumbens_basal_ganglia	0.527017	Cerebellum	1.68196	0.318035	0.318035	0.632565	0.667241	0.649903	0.0245194	2	0	0.998117	no
TYW1B	ENSG00000277149.4	0.785214	13	1	0.390585	Cortex	0.97698	Spinal_cord_cervical_c-1	12.2006	0.0016809	12.2006	-0.685584	0.858557	0.256101	0.351495	1	0	0.998117	no
LAIR2	ENSG00000167618.9	0.799182	1	1	0.799182	Frontal_Cortex_BA9	0.799182	Frontal_Cortex_BA9	1	1	1	-0.254406	-0.254406	-0.254406	NA	1	0	0.998117	no
RPL7L1	ENSG00000146223.14	0.800786	10	4	0.193504	Hippocampus	0.964895	Cerebellum	7.73139	0.0853887	0.329172	-1.30028	0.304206	-0.39325	0.474589	4	0	0.998117	no
D2HGDH	ENSG00000180902.17	0.804216	13	2	0.433208	Anterior_cingulate_cortex_BA24	0.909582	Substantia_nigra	11.7394	0.00148295	0.496803	0.113566	0.783713	0.523169	0.167858	2	0	0.998117	no
KLRC4	ENSG00000183542.5	0.805506	8	5	0.167015	Hippocampus	0.657805	Amygdala	6.23262	0.0523655	0.20793	0.442946	1.38186	0.910726	0.37432	5	0	0.998117	no
NOTCH3	ENSG00000074181.8	0.809966	1	1	0.809966	Frontal_Cortex_BA9	0.809966	Frontal_Cortex_BA9	1	1	1	0.240469	0.240469	0.240469	NA	1	0	0.998117	no
GLB1L2	ENSG00000149328.14	0.824312	1	1	0.824312	Hippocampus	0.824312	Hippocampus	1	1	1	-0.222002	-0.222002	-0.222002	NA	1	0	0.998117	no
ROPN1	ENSG00000065371.17	0.825002	1	1	0.825002	Nucleus_accumbens_basal_ganglia	0.825002	Nucleus_accumbens_basal_ganglia	1	1	1	0.221116	0.221116	0.221116	NA	1	0	0.998117	no
ZNF442	ENSG00000198342.9	0.842423	1	1	0.842423	Substantia_nigra	0.842423	Substantia_nigra	1	1	1	-0.198796	-0.198796	-0.198796	NA	1	0	0.998117	no
ZNF154	ENSG00000179909.15	0.845766	2	2	0.582479	Frontal_Cortex_BA9	0.880971	Putamen_basal_ganglia	1.05643	0.943567	0.943567	-0.149738	0.549768	0.200015	0.494625	2	0	0.998117	no
LENEP	ENSG00000163352.5	0.848416	1	1	0.848416	Cerebellum	0.848416	Cerebellum	1	1	1	0.19114	0.19114	0.19114	NA	1	0	0.998117	no
OR7A5	ENSG00000188269.8	0.858874	7	5	0.126076	Substantia_nigra	0.84	Anterior_cingulate_cortex_BA24	4.77424	0.0236771	0.27519	-0.201894	1.52976	0.75666	0.599074	5	0	0.998117	no
SATB1	ENSG00000182568.16	0.867602	1	1	0.867602	Cerebellum	0.867602	Cerebellum	1	1	1	-0.166705	-0.166705	-0.166705	NA	1	0	0.998117	no
PHF14	ENSG00000106443.15	0.870656	1	1	0.870656	Putamen_basal_ganglia	0.870656	Putamen_basal_ganglia	1	1	1	0.162825	0.162825	0.162825	NA	1	0	0.998117	no
SYNGR1	ENSG00000100321.14	0.873179	3	3	0.402947	Putamen_basal_ganglia	0.623768	Cerebellar_Hemisphere	2.41068	0.0918331	0.0918331	-0.836369	-0.490517	-0.610079	0.196078	3	0	0.998117	no
ITIH2	ENSG00000151655.18	0.874808	4	4	0.377023	Caudate_basal_ganglia	0.984661	Cerebellum	1.79915	0.246781	0.246781	0.0192256	0.883394	0.361879	0.399061	4	0	0.998117	no
POMC	ENSG00000115138.10	0.894052	1	1	0.894052	Frontal_Cortex_BA9	0.894052	Frontal_Cortex_BA9	1	1	1	0.133179	0.133179	0.133179	NA	1	0	0.998117	yes
CYGB	ENSG00000161544.9	0.895025	1	1	0.895025	Hypothalamus	0.895025	Hypothalamus	1	1	1	-0.131948	-0.131948	-0.131948	NA	1	0	0.998117	no
PLXNC1	ENSG00000136040.8	0.910908	2	2	0.703274	Putamen_basal_ganglia	0.825871	Cerebellum	1.043	0.957	0.957	-0.380905	-0.22	-0.300452	0.113777	2	0	0.998117	no
KCNH8	ENSG00000183960.8	0.91171	2	2	0.689467	Putamen_basal_ganglia	0.831539	Frontal_Cortex_BA9	1.13892	0.861076	0.861076	-0.399578	-0.212729	-0.306154	0.132123	2	0	0.998117	yes
ARHGEF5	ENSG00000050327.14	0.912461	8	4	0.364743	Caudate_basal_ganglia	0.980695	Substantia_nigra	6.77489	0.0270593	0.228026	-0.906365	0.0756061	-0.280739	0.31982	4	0	0.998117	no
MMP2	ENSG00000087245.12	0.91364	2	2	0.771474	Putamen_basal_ganglia	0.794058	Anterior_cingulate_cortex_BA24	1.15639	0.843607	0.843607	-0.290447	0.261045	-0.0147008	0.389964	2	0	0.998117	yes
RIT2	ENSG00000152214.12	0.915285	3	3	0.59936	Substantia_nigra	0.815672	Putamen_basal_ganglia	1.78399	0.304365	0.304365	-0.448194	0.525321	-0.0519961	0.511406	3	0	0.998117	no
CALN1	ENSG00000183166.10	0.916243	1	1	0.916243	Caudate_basal_ganglia	0.916243	Caudate_basal_ganglia	1	1	1	0.105168	0.105168	0.105168	NA	1	0	0.998117	no
EDN3	ENSG00000124205.15	0.919175	1	1	0.919175	Cerebellum	0.919175	Cerebellum	1	1	1	0.101473	0.101473	0.101473	NA	1	0	0.998117	yes
NLRP14	ENSG00000158077.4	0.936666	1	1	0.936666	Spinal_cord_cervical_c-1	0.936666	Spinal_cord_cervical_c-1	1	1	1	-0.0794607	-0.0794607	-0.0794607	NA	1	0	0.998117	no
KANSL1	ENSG00000120071.13	0.940095	11	5	0.541345	Hippocampus	0.945692	Cerebellum	8.21228	0.061742	0.283371	-0.610781	0.23552	-0.294141	0.286422	5	0	0.998117	no
RHBDF1	ENSG00000007384.15	0.945787	3	2	0.728064	Cerebellar_Hemisphere	0.824937	Cerebellum	2.39392	0.0438737	0.562207	-0.347701	0.298022	-0.0902929	0.342187	2	0	0.998117	no
SHOC2	ENSG00000108061.11	0.946978	2	2	0.79359	Spinal_cord_cervical_c-1	0.829566	Amygdala	1.05474	0.945261	0.945261	0.215258	0.261652	0.238455	0.0328055	2	0	0.998117	no
SMPD2	ENSG00000135587.8	0.94963	9	5	0.234737	Putamen_basal_ganglia	0.709372	Anterior_cingulate_cortex_BA24	6.72434	0.00581667	0.242242	0.3727	1.18824	0.769864	0.222099	5	0	0.998117	no
CERS4	ENSG00000090661.11	0.961902	4	4	0.484832	Nucleus_accumbens_basal_ganglia	0.638798	Putamen_basal_ganglia	2.27804	0.377647	0.377647	0.46938	0.698552	0.574875	0.12046	4	0	0.998117	no
ANKMY2	ENSG00000106524.8	0.974851	1	1	0.974851	Cerebellum	0.974851	Cerebellum	1	1	1	0.0315252	0.0315252	0.0315252	NA	1	0	0.998117	no
ARNTL2	ENSG00000029153.14	0.977288	2	2	0.833722	Cerebellum	0.898562	Cerebellar_Hemisphere	1.41995	0.580055	0.580055	0.127478	0.20993	0.168704	0.0583022	2	0	0.998117	no
POLE4	ENSG00000115350.11	0.984218	8	8	0.288716	Hypothalamus	0.996791	Cerebellar_Hemisphere	3.82842	0.279427	0.279427	-1.06094	-0.00402158	-0.354747	0.373031	8	0	0.998117	no
MRPS2	ENSG00000122140.10	0.984494	2	2	0.871	Substantia_nigra	0.952358	Hypothalamus	1.06165	0.938353	0.938353	-0.162388	-0.0597457	-0.111067	0.0725794	2	0	0.998117	no
ALDH16A1	ENSG00000161618.9	0.985321	13	3	0.58903	Frontal_Cortex_BA9	0.879907	Caudate_basal_ganglia	11.3423	0.00112893	0.390049	-0.540242	-0.151087	-0.320708	0.11616	3	0	0.998117	no
CIB4	ENSG00000157884.10	0.992454	1	1	0.992454	Cerebellum	0.992454	Cerebellum	1	1	1	0.00945752	0.00945752	0.00945752	NA	1	0	0.998857	no
NKIRAS1	ENSG00000197885.10	0.99895	5	5	0.684935	Cerebellum	0.820053	Nucleus_accumbens_basal_ganglia	3.3177	0.166124	0.166124	-0.405739	-0.227476	-0.312745	0.0812504	5	0	0.99895	no

### Sheet: Table S32
Imputed gene expression in blood, in genes in the SSRI non-response network
gene_name	gene	zscore	effect_size	pvalue	var_g	pred_perf_r2	pred_perf_pval	pred_perf_qval	n_snps_used	n_snps_in_cov	n_snps_in_model	p_FDR	drug_target_gene
TMEM170B	ENSG00000205269.5	3.19926	0.172638	0.00137781	0.0113392	0.188203	1.62358e-27	NA	54	55	55	0.114358	no
ZNF154	ENSG00000179909.15	-2.5788	-0.197077	0.00991444	0.00602613	0.0230832	0.00035943	NA	27	27	27	0.375344	no
RPS27L	ENSG00000185088.13	2.37606	0.245744	0.0174987	0.00377206	0.073672	8.93594e-11	NA	23	23	23	0.375344	no
COL6A1	ENSG00000142156.14	2.33199	0.13231	0.0197012	0.0111452	0.0423022	7.54231e-07	NA	47	47	47	0.375344	yes
OLFM1	ENSG00000130558.19	-2.27994	-0.18208	0.0226111	0.00611467	0.0152222	0.00383546	NA	15	15	15	0.375344	no
EPC2	ENSG00000135999.11	-2.20456	-0.359306	0.0274848	0.00146971	0.0263692	0.000136426	NA	13	13	13	0.380206	no
EDN1	ENSG00000078401.6	2.07852	0.242823	0.0376611	0.0026475	0.0146054	0.00454595	NA	9	9	9	0.398818	yes
SDHAF4	ENSG00000154079.5	2.07013	0.166066	0.0384403	0.00622895	0.0367261	6.12949e-06	NA	25	25	25	0.398818	no
GNPTG	ENSG00000090581.9	1.73622	0.129853	0.0825255	0.0064603	0.0440771	6.67688e-07	NA	49	51	51	0.633358	no
MPHOSPH6	ENSG00000135698.9	1.73014	0.0635002	0.0836057	0.026444	0.154629	3.51952e-22	NA	28	28	28	0.633358	no
MAP3K8	ENSG00000107968.9	1.7038	0.182883	0.0884181	0.00375955	0.0540837	2.40599e-08	NA	14	14	14	0.633358	no
MANEA	ENSG00000172469.15	1.68165	0.0589759	0.0926367	0.0294257	0.278917	1.673e-43	NA	36	36	36	0.633358	no
PEX14	ENSG00000142655.12	-1.63561	-0.172265	0.101922	0.00335393	0.0645348	1.40334e-09	NA	21	22	22	0.633358	no
SLC35F5	ENSG00000115084.13	1.6126	0.186164	0.106832	0.00306111	0.0362854	6.84804e-06	NA	35	35	35	0.633358	no
CARMIL1	ENSG00000079691.17	-1.46249	-0.0376293	0.143608	0.0546843	0.212586	3.52255e-31	NA	27	27	27	0.763527	no
FIGNL1	ENSG00000132436.11	-1.42981	-0.0597625	0.15277	0.0216204	0.173858	4.66921e-25	NA	28	28	28	0.763527	no
RNASEH2B	ENSG00000136104.19	-1.38114	-0.0975086	0.167236	0.00729031	0.0869742	7.37782e-13	NA	34	34	34	0.763527	no
RAP1GAP	ENSG00000076864.19	-1.36482	-0.0281981	0.172309	0.0871628	0.328147	3.4481e-52	NA	21	21	21	0.763527	no
PAM	ENSG00000145730.20	-1.35699	-0.0265059	0.174783	0.097704	0.415909	1.7028e-72	NA	19	19	19	0.763527	no
ATXN10	ENSG00000130638.16	-1.31922	-0.0912371	0.187095	0.00844251	0.127002	3.33209e-18	NA	18	18	18	0.776446	no
PRMT6	ENSG00000198890.7	-1.25044	-0.045027	0.211138	0.0270812	0.216645	1.95886e-32	NA	21	21	21	0.834499	no
SLC39A8	ENSG00000138821.12	1.16858	0.0705075	0.242573	0.01083	0.0693296	1.90195e-10	NA	31	31	31	0.864627	yes
FSTL3	ENSG00000070404.9	-1.15895	-0.108901	0.246478	0.0042858	0.0314085	3.00825e-05	NA	14	14	14	0.864627	no
SLC35A5	ENSG00000138459.8	1.14271	0.146666	0.253159	0.00218097	0.0686836	2.31708e-10	NA	23	23	23	0.864627	no
TCP11L1	ENSG00000176148.15	-1.12538	-0.019178	0.26043	0.119219	0.379705	1.94462e-63	NA	16	16	16	0.864627	no
PDGFB	ENSG00000100311.16	1.08659	0.0499349	0.27722	0.0162166	0.0684915	4.05793e-10	NA	16	16	16	0.88497	yes
SP4	ENSG00000105866.13	0.974913	0.0621384	0.329604	0.00917042	0.0295097	5.47258e-05	NA	108	109	109	0.964379	no
ICOSLG	ENSG00000160223.16	-0.961792	-0.0188834	0.336154	0.0955943	0.108151	1.95499e-15	NA	77	82	82	0.964379	no
CNR2	ENSG00000188822.7	0.950012	0.109122	0.342106	0.00296623	0.0109951	0.0130636	NA	21	22	22	0.964379	yes
ADORA2A	ENSG00000128271.21	-0.907519	-0.069713	0.364132	0.00701289	0.07617	1.54524e-11	NA	31	32	32	0.964379	yes
XKR3	ENSG00000172967.7	0.899723	0.0410475	0.368268	0.0144107	0.407195	4.53561e-69	NA	70	73	73	0.964379	no
D2HGDH	ENSG00000180902.17	0.89309	0.0290863	0.371809	0.0526309	0.323386	1.84888e-53	NA	26	26	26	0.964379	no
UBE3B	ENSG00000151148.13	-0.846239	-0.0765557	0.39742	0.00413486	0.0614915	2.19126e-09	NA	16	16	16	0.966657	no
MRPS9	ENSG00000135972.8	0.841515	0.0433621	0.400059	0.0151183	0.162282	2.25963e-23	NA	36	36	36	0.966657	no
SMPD2	ENSG00000135587.8	0.828077	0.0186349	0.407627	0.068588	0.29194	3.24334e-45	NA	43	43	43	0.966657	no
ESPNL	ENSG00000144488.14	-0.786872	-0.0412931	0.431357	0.0137955	0.0594775	6.13676e-09	NA	10	10	10	0.979721	no
PLCL2	ENSG00000154822.17	0.773158	0.0438714	0.439429	0.0115085	0.116522	4.76881e-17	NA	29	29	29	0.979721	no
CPEB4	ENSG00000113742.12	0.717018	0.0681838	0.473363	0.00368811	0.0887468	6.41702e-13	NA	11	11	11	0.979721	no
AMOTL1	ENSG00000166025.17	0.710267	0.0452866	0.477539	0.00868086	0.0477438	1.74474e-07	NA	31	31	31	0.979721	no
COMMD8	ENSG00000169019.10	-0.703251	-0.162951	0.481899	0.000755097	0.0240205	0.000260158	NA	11	11	11	0.979721	no
ZNF442	ENSG00000198342.9	0.698488	0.0375424	0.484872	0.0131106	0.0324306	1.85086e-05	NA	19	19	19	0.979721	no
ADAM11	ENSG00000073670.13	-0.636674	-0.0130114	0.524337	0.0146516	0.0317233	2.58686e-05	NA	25	25	25	0.979721	no
ANKEF1	ENSG00000132623.15	-0.636481	-0.0309396	0.524463	0.015696	0.0893394	3.9948e-13	NA	7	7	7	0.979721	no
SAP30L	ENSG00000164576.11	-0.611904	-0.0518114	0.540602	0.0050872	0.104173	5.30752e-15	NA	11	11	11	0.979721	no
INHBB	ENSG00000163083.5	-0.604322	-0.143593	0.54563	0.000684987	0.0115615	0.0116981	NA	5	5	5	0.979721	no
POLE4	ENSG00000115350.11	0.5994	0.0880671	0.548906	0.00154689	0.0115666	0.0117456	NA	30	30	30	0.979721	no
DIRAS1	ENSG00000176490.4	0.519023	-0.00123536	0.603745	0.0242306	0.124977	6.77012e-18	NA	26	26	26	0.979721	no
CERS4	ENSG00000090661.11	0.516538	0.0177254	0.605479	0.0326768	0.169652	1.51801e-24	NA	33	33	33	0.979721	no
POMC	ENSG00000115138.10	-0.487253	-0.0386644	0.626079	0.00681659	0.0250007	0.000193857	NA	7	7	7	0.979721	yes
MED30	ENSG00000164758.7	-0.468082	-0.0412029	0.639726	0.00488115	0.0127365	0.00825955	NA	46	47	47	0.979721	no
KLRC4	ENSG00000183542.5	-0.463151	-0.0248982	0.643256	0.00961069	0.0591263	6.76419e-09	NA	66	67	67	0.979721	no
M1AP	ENSG00000159374.17	0.460276	0.0760092	0.645318	0.00119648	0.0291125	5.64207e-05	NA	8	8	8	0.979721	no
ALDH16A1	ENSG00000161618.9	-0.450148	-0.01348	0.652603	0.0427246	0.428773	7.72456e-76	NA	32	32	32	0.979721	no
FBRSL1	ENSG00000112787.12	0.449587	0.0212242	0.653008	0.0122794	0.174991	3.14987e-25	NA	28	32	32	0.979721	no
ZNF142	ENSG00000115568.15	0.411536	0.0375887	0.680679	0.00422846	0.0719694	1.34538e-10	NA	22	22	22	0.979721	no
RPL7L1	ENSG00000146223.14	-0.375649	-0.0662231	0.707178	0.00233567	0.0502931	8.14776e-08	NA	11	11	11	0.979721	no
DIXDC1	ENSG00000150764.13	-0.374183	-0.0226219	0.708269	0.0143065	0.0307852	3.10539e-05	NA	36	36	36	0.979721	no
RMDN2	ENSG00000115841.19	0.371122	0.0564264	0.710547	0.00199941	0.0152094	0.00378637	NA	18	19	19	0.979721	no
INTS10	ENSG00000104613.11	0.351497	0.0340108	0.725216	0.00388469	0.0524492	5.54016e-08	NA	13	13	13	0.979721	no
EDN3	ENSG00000124205.15	0.326597	0.0193229	0.743973	0.0105815	0.0428918	8.96493e-07	NA	3	3	3	0.979721	yes
DYSF	ENSG00000135636.13	-0.323082	-0.142185	0.746633	0.000194503	0.0243283	0.000239669	NA	6	6	6	0.979721	no
AFMID	ENSG00000183077.15	0.305192	0.0225498	0.76022	0.00658096	0.0697119	1.34305e-10	NA	6	6	6	0.979721	no
MYPOP	ENSG00000176182.5	0.295141	0.0190744	0.767886	0.0113791	0.0355765	8.50723e-06	NA	52	54	54	0.979721	no
ITIH2	ENSG00000151655.18	-0.279429	-0.0214199	0.779916	0.00519764	0.0117972	0.0110391	NA	36	36	36	0.979721	no
CNR1	ENSG00000118432.12	0.262984	0.00327241	0.792563	0.255942	0.513518	1.04982e-98	NA	33	34	34	0.979721	yes
UBALD1	ENSG00000153443.12	0.260392	0.0299727	0.794561	0.0035478	0.011689	0.0111946	NA	37	38	38	0.979721	no
SYNGR1	ENSG00000100321.14	-0.242832	-0.00837586	0.808136	0.0339405	0.225476	2.16834e-33	NA	29	29	29	0.979721	no
SCAP	ENSG00000114650.18	0.222136	0.0241749	0.824208	0.0035304	0.114632	2.08264e-16	NA	14	14	14	0.979721	yes
MTHFS	ENSG00000136371.10	-0.217734	-0.0183782	0.827636	0.00543111	0.10712	1.61872e-15	NA	43	43	43	0.979721	no
KANSL1	ENSG00000120071.13	-0.206119	-0.0268461	0.836698	0.0564043	0.351425	1.48439e-57	NA	45	48	48	0.979721	no
SATB1	ENSG00000182568.16	0.197551	0.049579	0.843397	0.000475129	0.0147175	0.00426361	NA	20	20	20	0.979721	no
GNA15	ENSG00000060558.3	-0.189273	-0.0438381	0.849879	0.000429059	0.0257533	0.000162869	NA	5	5	5	0.979721	no
GALNT10	ENSG00000164574.15	-0.124128	-0.000248152	0.901214	0.00986984	0.0290761	5.29671e-05	NA	66	67	67	0.992081	no
TYW1B	ENSG00000277149.4	0.118999	0.00232702	0.905276	0.123144	0.465567	5.83081e-84	NA	21	22	22	0.992081	no
ARHGEF5	ENSG00000050327.14	0.106684	0.00848497	0.91504	0.0105293	0.0261099	0.000145753	NA	60	60	60	0.992081	no
GOLPH3L	ENSG00000143457.10	0.0693033	0.00608238	0.944748	0.00512655	0.0777979	1.79594e-11	NA	15	15	15	0.992081	no
ARHGEF40	ENSG00000165801.9	0.0657902	0.0203764	0.947545	0.000399796	0.0264832	0.000126786	NA	4	4	4	0.992081	no
CYGB	ENSG00000161544.9	-0.0643472	-0.00904058	0.948694	0.00618771	0.0378356	4.0215e-06	NA	11	11	11	0.992081	no
ABHD2	ENSG00000140526.17	0.0414591	0.00941392	0.96693	0.00123797	0.0338697	1.38928e-05	NA	12	12	12	0.992081	no
FAM114A1	ENSG00000197712.11	0.0339336	0.00312112	0.97293	0.00419086	0.0482257	1.98926e-07	NA	4	4	4	0.992081	no
CIB1	ENSG00000185043.10	0.0286767	0.000315404	0.977122	0.0482837	0.469966	3.90228e-85	NA	28	29	29	0.992081	no
PAM16	ENSG00000217930.7	-0.024405	-0.003564	0.98053	0.00543808	0.10071	1.50035e-14	NA	14	15	15	0.992081	no
LAIR2	ENSG00000167618.9	0.00992577	-0.00664007	0.992081	0.0518845	0.11523	1.59806e-16	NA	79	81	81	0.992081	no

### Sheet: Table S33
Drug-induced expression versus SSRI non-response-associated expression in brain, in 19 drug target genes in the SSRI non-response network
drug_name	COR	COR_p_value	p_FDR
LETROZOLE	-0.605452	0.00601387	0.328648
CLOZAPINE	-0.596742	0.00699251	0.328648
VANDETANIB	-0.544886	0.0158444	0.428162
DECAMETHONIUM	-0.535163	0.0182196	0.428162
PACLITAXEL	-0.491739	0.0324841	0.53422
BUDESONIDE	-0.487841	0.0340992	0.53422
ARIPIPRAZOLE	-0.454818	0.0504048	0.592256
TEMAZEPAM	-0.427592	0.0678286	0.592646
RIMONABANT	-0.417695	0.0751637	0.592646
DROPERIDOL	-0.417055	0.0756569	0.592646
CLONAZEPAM	-0.389914	0.0988845	0.633817
SIMVASTATIN	-0.387804	0.100884	0.633817
PROMAZINE	-0.359677	0.130405	0.721061
THIETHYLPERAZINE	-0.351289	0.140278	0.722573
SUNITINIB	-0.336179	0.159356	0.722573
MINAPRINE	-0.334616	0.161426	0.722573
PASIREOTIDE	-0.316612	0.186612	0.730996
MACITENTAN	-0.289045	0.230057	0.787696
ASENAPINE	-0.27182	0.260267	0.787696
TAZAROTENE	-0.264593	0.273651	0.787696
ALPRAZOLAM	-0.263211	0.276258	0.787696
DESIPRAMINE	-0.261174	0.280129	0.787696
NORGESTREL	-0.254327	0.293383	0.787696
ISONIAZID	-0.249421	0.303112	0.787696
OLAPARIB	-0.245396	0.311237	0.787696
MESORIDAZINE	-0.241884	0.31843	0.787696
AMINOPHYLLINE	-0.22455	0.355372	0.812937
ORLISTAT	-0.207004	0.395147	0.812937
ZILEUTON	-0.203799	0.402667	0.812937
MOLINDONE	-0.202191	0.406469	0.812937
DALFAMPRIDINE	-0.191626	0.431927	0.828594
RAMIPRIL	-0.175658	0.471946	0.879625
NEFAZODONE	-0.160888	0.510543	0.879625
TRIMIPRAMINE	-0.151424	0.536036	0.879625
DIAZEPAM	-0.1484	0.544303	0.879625
PANCURONIUM	-0.145722	0.551671	0.879625
TAMOXIFEN	-0.145133	0.553299	0.879625
PROPOFOL	-0.139355	0.569366	0.879625
AMBRISENTAN	-0.136991	0.575997	0.879625
ADENOSINE	-0.132566	0.5885	0.879625
PROCHLORPERAZINE	-0.129585	0.596986	0.879625
ETRETINATE	-0.125599	0.608412	0.879625
DAUNORUBICIN	-0.125002	0.61013	0.879625
ALITRETINOIN	-0.122412	0.617609	0.879625
CELECOXIB	-0.117865	0.630828	0.88188
TRETINOIN	-0.115428	0.637955	0.88188
ROSUVASTATIN	-0.107738	0.660648	0.887155
FENRETINIDE	-0.104379	0.67065	0.887903
RESVERATROL	-0.0978477	0.690253	0.890309
AXITINIB	-0.0900739	0.713832	0.890309
PIMAVANSERIN	-0.0881636	0.719665	0.890309
EFAVIRENZ	-0.0853422	0.728307	0.890309
TRAZODONE	-0.0850203	0.729295	0.890309
FLUOROURACIL	-0.0550266	0.822959	0.92093
SERTINDOLE	-0.0334983	0.89171	0.949668
LOXAPINE	-0.0297083	0.903905	0.949668
BUSULFAN	-0.0174214	0.943567	0.955615
ISOTRETINOIN	-0.0168394	0.945449	0.955615
OLANZAPINE	0.00800441	0.974056	0.974056
BREXPIPRAZOLE	0.0214057	0.930687	0.955615
ACETAZOLAMIDE	0.0280472	0.909256	0.949668
VINBLASTINE	0.0403264	0.869801	0.939785
ROSIGLITAZONE	0.0481583	0.844783	0.923368
GABAPENTIN	0.04863	0.843281	0.923368
REMIMAZOLAM	0.0638626	0.795067	0.900437
PAMIDRONATE	0.0691863	0.778373	0.892282
BEXAROTENE	0.0707948	0.773347	0.892282
SUVOREXANT	0.0736185	0.764546	0.892282
ZIPRASIDONE	0.0758891	0.757488	0.892282
CHLORDIAZEPOXIDE	0.0785376	0.749279	0.892282
ADAPALENE	0.0935366	0.703297	0.890309
PENTOXIFYLLINE	0.111347	0.64996	0.885453
METHYSERGIDE	0.123532	0.614371	0.879625
AMISULPRIDE	0.129921	0.596028	0.879625
LORAZEPAM	0.134427	0.583229	0.879625
CYCLOBENZAPRINE	0.139281	0.569573	0.879625
ALPROSTADIL	0.194991	0.423729	0.828594
ISTRADEFYLLINE	0.203342	0.403746	0.812937
SULOCTIDIL	0.20744	0.394132	0.812937
MIRTAZAPINE	0.213278	0.380653	0.812937
METHOTREXATE	0.215159	0.376366	0.812937
ILOPERIDONE	0.234501	0.333874	0.804722
SUMATRIPTAN	0.243944	0.3142	0.787696
RISPERIDONE	0.245359	0.311311	0.787696
RUCAPARIB	0.248333	0.305295	0.787696
THIOTHIXENE	0.251645	0.298678	0.787696
THIORIDAZINE	0.261158	0.280159	0.787696
ETHIONAMIDE	0.316594	0.186637	0.730996
ACITRETIN	0.320566	0.180867	0.730996
PIMOZIDE	0.339954	0.154431	0.722573
THEOPHYLLINE	0.361622	0.128187	0.721061
SITAXENTAN	0.387535	0.101141	0.633817
IMATINIB	0.431528	0.0650654	0.592646
CAFFEINE	0.455905	0.0497882	0.592256

### Sheet: Table S34
Drug-induced expression versus SSRI non-response-associated expression in blood, in 9 drug target genes in the SSRI non-response network
drug_name	COR	COR_p_value	p_FDR
TEMAZEPAM	-0.792922	0.0107938	0.466058
ACETAZOLAMIDE	-0.731271	0.0251696	0.466058
CHLORDIAZEPOXIDE	-0.717086	0.0296772	0.466058
ETHIONAMIDE	0.703169	0.0345835	0.466058
AMISULPRIDE	0.690425	0.0395128	0.466058
RIMONABANT	-0.682344	0.0428615	0.466058
CLONAZEPAM	0.681691	0.0431398	0.466058
FLUOROURACIL	0.671534	0.0476196	0.466058
ROSUVASTATIN	-0.643643	0.0614141	0.466058
MESORIDAZINE	-0.624159	0.0724	0.466058
CELECOXIB	-0.62113	0.07421	0.466058
METHOTREXATE	0.619792	0.0750185	0.466058
DECAMETHONIUM	-0.617386	0.0764867	0.466058
AXITINIB	0.614689	0.0781531	0.466058
SUMATRIPTAN	0.613597	0.0788338	0.466058
DIAZEPAM	-0.612807	0.0793291	0.466058
PROMAZINE	-0.604315	0.0847712	0.468735
RAMIPRIL	-0.588744	0.0953355	0.497863
PACLITAXEL	-0.567533	0.110964	0.548979
SUVOREXANT	-0.558463	0.118088	0.555014
TRIMIPRAMINE	-0.494555	0.175924	0.787468
MOLINDONE	-0.464292	0.208013	0.867462
AMINOPHYLLINE	-0.460496	0.212251	0.867462
IMATINIB	0.452226	0.221649	0.868123
EFAVIRENZ	0.442513	0.23297	0.868403
ADAPALENE	0.435396	0.241461	0.868403
ADENOSINE	0.410499	0.272447	0.868403
PROPOFOL	-0.405528	0.278871	0.868403
SUNITINIB	0.391735	0.2971	0.868403
BREXPIPRAZOLE	0.390924	0.298191	0.868403
METHYSERGIDE	-0.382731	0.30932	0.868403
THEOPHYLLINE	0.374499	0.320712	0.868403
BUDESONIDE	0.373389	0.322262	0.868403
CLOZAPINE	-0.370883	0.325779	0.868403
RISPERIDONE	-0.362771	0.337294	0.868403
RUCAPARIB	-0.361788	0.338703	0.868403
PROCHLORPERAZINE	-0.359621	0.341818	0.868403
PAMIDRONATE	-0.349659	0.356321	0.873154
ASENAPINE	-0.338228	0.37332	0.873154
ORLISTAT	0.334877	0.378374	0.873154
DALFAMPRIDINE	-0.332228	0.382392	0.873154
ISTRADEFYLLINE	0.327162	0.390133	0.873154
ACITRETIN	-0.311405	0.414665	0.88537
SIMVASTATIN	-0.306003	0.423233	0.88537
AMBRISENTAN	0.301528	0.430389	0.88537
MACITENTAN	0.299739	0.433266	0.88537
BUSULFAN	0.288271	0.451901	0.887289
FENRETINIDE	0.270728	0.481062	0.887289
REMIMAZOLAM	0.270076	0.48216	0.887289
PIMAVANSERIN	0.267628	0.486295	0.887289
SULOCTIDIL	-0.26555	0.489816	0.887289
THIOTHIXENE	-0.257675	0.503253	0.887289
PASIREOTIDE	-0.25683	0.504703	0.887289
NORGESTREL	-0.253915	0.509719	0.887289
DESIPRAMINE	-0.243463	0.527871	0.902179
NEFAZODONE	-0.230397	0.550909	0.909455
RESVERATROL	0.223761	0.562751	0.909455
LOXAPINE	-0.220416	0.568756	0.909455
GABAPENTIN	0.219265	0.570828	0.909455
ALPRAZOLAM	-0.204828	0.597043	0.928731
MIRTAZAPINE	-0.190703	0.623086	0.928731
THIORIDAZINE	0.179698	0.643631	0.928731
DAUNORUBICIN	0.178058	0.646712	0.928731
THIETHYLPERAZINE	0.175928	0.650719	0.928731
PIMOZIDE	0.168383	0.664974	0.928731
PENTOXIFYLLINE	-0.163208	0.674808	0.928731
ZILEUTON	-0.157522	0.68566	0.928731
CYCLOBENZAPRINE	-0.157378	0.685937	0.928731
BEXAROTENE	0.148142	0.703672	0.928731
TRETINOIN	0.14809	0.703772	0.928731
TAZAROTENE	-0.136925	0.72538	0.928731
ALITRETINOIN	0.135872	0.727427	0.928731
CAFFEINE	-0.13204	0.734888	0.928731
ETRETINATE	-0.129074	0.740676	0.928731
ILOPERIDONE	-0.128904	0.741008	0.928731
OLAPARIB	-0.106279	0.785519	0.952561
ZIPRASIDONE	0.103507	0.79101	0.952561
OLANZAPINE	0.103085	0.791847	0.952561
SERTINDOLE	-0.0879265	0.822028	0.952561
TAMOXIFEN	0.0818679	0.834149	0.952561
VINBLASTINE	-0.0812248	0.835437	0.952561
MINAPRINE	0.0807822	0.836324	0.952561
ARIPIPRAZOLE	-0.0784049	0.841091	0.952561
TRAZODONE	0.0652674	0.867509	0.954207
ROSIGLITAZONE	-0.0589132	0.88033	0.954207
DROPERIDOL	0.0586417	0.880878	0.954207
SITAXENTAN	-0.0575175	0.883149	0.954207
ISOTRETINOIN	0.0520454	0.894213	0.955182
LORAZEPAM	-0.0460374	0.906379	0.957299
ISONIAZID	0.0360513	0.926636	0.960924
LETROZOLE	0.0342688	0.930256	0.960924
VANDETANIB	0.0185736	0.962173	0.974048
PANCURONIUM	-0.0178302	0.963686	0.974048
ALPROSTADIL	0.00325875	0.993361	0.993361

### Sheet: Table S35
Imputed gene expression in brain, in genes in the SNRI non-response network
gene_name	gene	pvalue	n	n_indep	p_i_best	t_i_best	p_i_worst	t_i_worst	eigen_max	eigen_min	eigen_min_kept	z_min	z_max	z_mean	z_sd	tmi	status	p_FDR	drug_target_gene
CYP17A1	ENSG00000148795.6	0.00106221	2	2	0.000232722	Frontal_Cortex_BA9	0.156591	Cortex	1.47686	0.523143	0.523143	-3.68056	-1.41663	-2.5486	1.60084	2	0	0.197571	yes
HIF3A	ENSG00000124440.15	0.00351521	1	1	0.00351521	Caudate_basal_ganglia	0.00351521	Caudate_basal_ganglia	1	1	1	-2.91868	-2.91868	-2.91868	NA	1	0	0.241778	no
NEFL	ENSG00000277586.2	0.00476604	2	1	0.00167788	Cerebellum	0.01476	Cerebellar_Hemisphere	1.95446	0.0455412	1.95446	2.43821	3.14202	2.79012	0.497664	1	0	0.241778	no
GPC5	ENSG00000179399.14	0.00647529	5	5	0.00861282	Hippocampus	0.264309	Cortex	2.73114	0.334502	0.334502	-2.62705	-1.11626	-2.10555	0.613496	5	0	0.241778	no
TBC1D4	ENSG00000136111.12	0.00699285	9	6	0.0261035	Putamen_basal_ganglia	0.967301	Spinal_cord_cervical_c-1	6.2733	0.050583	0.244621	-0.0981525	2.22467	0.927777	0.750421	6	0	0.241778	no
SLC35F5	ENSG00000115084.13	0.00813057	10	5	0.00124582	Putamen_basal_ganglia	0.529064	Nucleus_accumbens_basal_ganglia	7.30141	0.0255213	0.270113	0.629435	3.22818	1.68481	0.816535	5	0	0.241778	no
DAPK2	ENSG00000035664.11	0.00909917	2	2	0.00224109	Cortex	0.00608352	Frontal_Cortex_BA9	1.85683	0.143174	0.143174	2.74325	3.05627	2.89976	0.221342	2	0	0.241778	no
CRYL1	ENSG00000165475.13	0.0159696	2	2	0.00402589	Hippocampus	0.902398	Amygdala	1.05828	0.94172	0.94172	0.122633	2.87613	1.49938	1.94701	2	0	0.33126	no
PDIA4	ENSG00000155660.10	0.0168732	3	3	0.00300601	Cortex	0.764357	Hippocampus	1.80543	0.235558	0.235558	-0.299764	2.96712	1.50638	1.66061	3	0	0.33126	no
NUP210	ENSG00000132182.11	0.0178097	3	3	0.0119409	Cerebellar_Hemisphere	0.0406679	Nucleus_accumbens_basal_ganglia	1.74855	0.270411	0.270411	2.0469	2.51389	2.2454	0.241234	3	0	0.33126	no
ABHD17B	ENSG00000107362.13	0.0224857	1	1	0.0224857	Putamen_basal_ganglia	0.0224857	Putamen_basal_ganglia	1	1	1	2.28206	2.28206	2.28206	NA	1	0	0.34651	no
ZBTB14	ENSG00000198081.10	0.0235067	1	1	0.0235067	Amygdala	0.0235067	Amygdala	1	1	1	2.2651	2.2651	2.2651	NA	1	0	0.34651	no
SGMS1	ENSG00000198964.13	0.0242184	1	1	0.0242184	Hippocampus	0.0242184	Hippocampus	1	1	1	-2.25365	-2.25365	-2.25365	NA	1	0	0.34651	no
A4GALT	ENSG00000128274.15	0.0265551	5	5	0.00161678	Cortex	0.561292	Nucleus_accumbens_basal_ganglia	2.61963	0.291699	0.291699	0.580924	3.15286	1.57196	1.0341	5	0	0.352804	no
LRFN5	ENSG00000165379.13	0.0346068	4	4	0.00873896	Cerebellum	0.351741	Caudate_basal_ganglia	1.8999	0.107333	0.107333	-0.931218	2.6221	1.44807	1.65247	4	0	0.429125	no
RTN4RL2	ENSG00000186907.7	0.0405718	2	2	0.0113829	Cerebellar_Hemisphere	0.0248047	Cerebellum	1.8989	0.101096	0.101096	-2.53072	-2.24443	-2.38757	0.202436	2	0	0.471647	no
CDH7	ENSG00000081138.13	0.0447752	3	3	0.0127965	Cerebellum	0.152273	Putamen_basal_ganglia	1.50926	0.428182	0.428182	-2.48938	-1.43155	-1.87424	0.549595	3	0	0.489893	no
GTF2A1	ENSG00000165417.11	0.0490028	2	2	0.023465	Caudate_basal_ganglia	0.510026	Anterior_cingulate_cortex_BA24	1.12424	0.875763	0.875763	-0.658797	2.26578	0.80349	2.06799	2	0	0.506362	no
ABCC10	ENSG00000124574.14	0.0522213	1	1	0.0522213	Putamen_basal_ganglia	0.0522213	Putamen_basal_ganglia	1	1	1	-1.9413	-1.9413	-1.9413	NA	1	0	0.511219	yes
GPR12	ENSG00000132975.7	0.0579578	3	3	0.00778428	Putamen_basal_ganglia	0.978211	Cerebellar_Hemisphere	1.92191	0.175865	0.175865	-2.66129	0.0273123	-0.90694	1.52038	3	0	0.539008	no
TRAM1	ENSG00000067167.7	0.0614488	2	2	0.12823	Caudate_basal_ganglia	0.48832	Putamen_basal_ganglia	1.54243	0.457573	0.457573	-0.692983	1.52112	0.414068	1.56561	2	0	0.543297	no
ITPRIPL2	ENSG00000205730.6	0.0642609	1	1	0.0642609	Spinal_cord_cervical_c-1	0.0642609	Spinal_cord_cervical_c-1	1	1	1	-1.85037	-1.85037	-1.85037	NA	1	0	0.543297	no
KHDC1	ENSG00000135314.12	0.0684446	2	2	0.0238208	Frontal_Cortex_BA9	0.197797	Nucleus_accumbens_basal_ganglia	1.36115	0.638853	0.638853	-2.26001	-1.28785	-1.77393	0.687415	2	0	0.551322	no
ATMIN	ENSG00000166454.9	0.0711383	1	1	0.0711383	Nucleus_accumbens_basal_ganglia	0.0711383	Nucleus_accumbens_basal_ganglia	1	1	1	-1.80459	-1.80459	-1.80459	NA	1	0	0.551322	no
GRID2	ENSG00000152208.12	0.079713	4	3	0.00942157	Substantia_nigra	0.0477724	Hippocampus	3.5372	0.0418264	0.130029	1.97939	2.59637	2.36671	0.2923	3	0	0.575127	yes
DLGAP3	ENSG00000116544.11	0.0803941	1	1	0.0803941	Hypothalamus	0.0803941	Hypothalamus	1	1	1	1.7484	1.7484	1.7484	NA	1	0	0.575127	no
KCNC1	ENSG00000129159.7	0.0861123	1	1	0.0861123	Frontal_Cortex_BA9	0.0861123	Frontal_Cortex_BA9	1	1	1	-1.71627	-1.71627	-1.71627	NA	1	0	0.593218	yes
PTHLH	ENSG00000087494.15	0.0951915	2	2	0.0363117	Cerebellum	0.520978	Anterior_cingulate_cortex_BA24	1.036	0.964005	0.964005	0.641839	2.09342	1.36763	1.02642	2	0	0.601212	yes
ERBB4	ENSG00000178568.14	0.0954722	2	2	0.0851227	Cerebellum	0.585051	Cerebellar_Hemisphere	1.78798	0.212016	0.212016	0.546021	1.72171	1.13386	0.831335	2	0	0.601212	yes
ZNF175	ENSG00000105497.7	0.106368	7	7	0.0157726	Cerebellum	0.894108	Substantia_nigra	4.22801	0.174535	0.174535	-2.41413	-0.133108	-1.15288	0.795644	7	0	0.601212	no
COL20A1	ENSG00000101203.16	0.108735	3	3	0.0631288	Cerebellum	0.589648	Frontal_Cortex_BA9	1.3939	0.734757	0.734757	-1.85828	1.24122	-0.0259039	1.62523	3	0	0.601212	no
STIM2	ENSG00000109689.15	0.111582	1	1	0.111582	Cerebellum	0.111582	Cerebellum	1	1	1	1.59112	1.59112	1.59112	NA	1	0	0.601212	no
KHDRBS3	ENSG00000131773.13	0.113119	4	4	0.0775408	Caudate_basal_ganglia	0.263028	Cerebellum	1.7441	0.267274	0.267274	1.11926	1.76514	1.47299	0.337683	4	0	0.601212	no
EPC2	ENSG00000135999.11	0.115203	2	2	0.05681	Hippocampus	0.7424	Cerebellum	1.25082	0.749185	0.749185	-1.90477	0.328677	-0.788047	1.57929	2	0	0.601212	no
TRPM1	ENSG00000134160.13	0.116278	12	1	0.0542367	Cerebellar_Hemisphere	0.15964	Hippocampus	11.5318	0.000822281	11.5318	1.40628	1.92494	1.5421	0.154419	1	0	0.601212	no
IZUMO1	ENSG00000182264.8	0.116364	4	4	0.0887199	Cerebellar_Hemisphere	0.498627	Frontal_Cortex_BA9	1.82366	0.262864	0.262864	-1.17008	1.70219	0.226055	1.36868	4	0	0.601212	no
WFDC1	ENSG00000103175.10	0.128476	3	3	0.160483	Cortex	0.964159	Nucleus_accumbens_basal_ganglia	1.56961	0.538244	0.538244	-1.40345	1.32103	-0.0124964	1.36315	3	0	0.621007	no
TMEM161B	ENSG00000164180.13	0.129059	2	2	0.0430213	Cerebellar_Hemisphere	0.334145	Cerebellum	1.48599	0.514006	0.514006	0.965799	2.0235	1.49465	0.74791	2	0	0.621007	no
NUTM2G	ENSG00000188152.12	0.130219	2	2	0.0442618	Hippocampus	0.493822	Cerebellar_Hemisphere	1.41902	0.580984	0.580984	-2.0116	-0.684243	-1.34792	0.938585	2	0	0.621007	no
FLI1	ENSG00000151702.16	0.139195	1	1	0.139195	Putamen_basal_ganglia	0.139195	Putamen_basal_ganglia	1	1	1	-1.4788	-1.4788	-1.4788	NA	1	0	0.621007	no
ZFAT	ENSG00000066827.15	0.139281	2	2	0.0705858	Cortex	0.775734	Frontal_Cortex_BA9	1.5396	0.460405	0.460405	-1.80813	-0.284882	-1.04651	1.0771	2	0	0.621007	no
MECOM	ENSG00000085276.17	0.140795	2	2	0.158866	Putamen_basal_ganglia	0.203663	Cortex	1.08198	0.918018	0.918018	-1.27118	1.4089	0.0688564	1.8951	2	0	0.621007	yes
TAS2R10	ENSG00000121318.2	0.143566	1	1	0.143566	Cerebellum	0.143566	Cerebellum	1	1	1	-1.46264	-1.46264	-1.46264	NA	1	0	0.621007	no
PPP2R5E	ENSG00000154001.13	0.152554	1	1	0.152554	Putamen_basal_ganglia	0.152554	Putamen_basal_ganglia	1	1	1	1.43057	1.43057	1.43057	NA	1	0	0.63187	no
ETV3	ENSG00000117036.11	0.152872	1	1	0.152872	Hypothalamus	0.152872	Hypothalamus	1	1	1	1.42946	1.42946	1.42946	NA	1	0	0.63187	no
SAMD4A	ENSG00000020577.13	0.157436	1	1	0.157436	Cerebellar_Hemisphere	0.157436	Cerebellar_Hemisphere	1	1	1	1.41375	1.41375	1.41375	NA	1	0	0.636589	no
NECTIN3	ENSG00000177707.10	0.163462	5	4	0.0120572	Caudate_basal_ganglia	0.632751	Cortex	3.47181	0.109122	0.228526	-2.51046	0.477858	-1.58928	1.18163	4	0	0.644569	no
FBXW12	ENSG00000164049.14	0.16634	1	1	0.16634	Anterior_cingulate_cortex_BA24	0.16634	Anterior_cingulate_cortex_BA24	1	1	1	-1.38406	-1.38406	-1.38406	NA	1	0	0.644569	no
GGT1	ENSG00000100031.18	0.182016	2	2	0.073269	Cerebellar_Hemisphere	0.145935	Nucleus_accumbens_basal_ganglia	1.61544	0.384558	0.384558	-1.79115	-1.45404	-1.6226	0.238373	2	0	0.665321	yes
SUSD4	ENSG00000143502.14	0.189983	5	4	0.0142418	Cortex	0.822708	Putamen_basal_ganglia	3.4554	0.0264591	0.124326	0.224063	2.45111	1.86891	0.941296	4	0	0.665321	no
CACNA1C	ENSG00000151067.21	0.190474	3	2	0.0612969	Cerebellum	0.4311	Cortex	1.99841	0.049318	0.952271	0.787312	1.87135	1.41122	0.56027	2	0	0.665321	yes
DNAJC21	ENSG00000168724.14	0.192054	1	1	0.192054	Frontal_Cortex_BA9	0.192054	Frontal_Cortex_BA9	1	1	1	-1.30453	-1.30453	-1.30453	NA	1	0	0.665321	no
PAM	ENSG00000145730.20	0.200229	5	4	0.0710109	Putamen_basal_ganglia	0.661322	Nucleus_accumbens_basal_ganglia	3.27468	0.0349404	0.201238	-1.80541	-0.438088	-1.1506	0.596045	4	0	0.665321	no
DOC2B	ENSG00000272636.3	0.20051	7	7	0.044537	Hippocampus	0.925431	Substantia_nigra	2.05796	0.132808	0.132808	-1.67657	2.009	-0.0200066	1.26605	7	0	0.665321	no
NRG1	ENSG00000157168.18	0.200814	3	3	0.0653652	Cerebellum	0.456018	Putamen_basal_ganglia	1.88976	0.144145	0.144145	-1.84275	0.856057	-0.080425	1.52722	3	0	0.665321	yes
GABRA1	ENSG00000022355.16	0.201738	1	1	0.201738	Hippocampus	0.201738	Hippocampus	1	1	1	-1.27661	-1.27661	-1.27661	NA	1	0	0.665321	yes
TBC1D10B	ENSG00000169221.13	0.206261	1	1	0.206261	Cortex	0.206261	Cortex	1	1	1	-1.26391	-1.26391	-1.26391	NA	1	0	0.665321	no
BMPER	ENSG00000164619.8	0.209097	4	4	0.0286562	Cortex	0.76694	Cerebellar_Hemisphere	2.39962	0.111393	0.111393	0.29638	2.18818	1.02382	0.892623	4	0	0.665321	no
CBLN1	ENSG00000102924.11	0.211043	2	2	0.0977537	Cerebellum	0.499674	Substantia_nigra	1.04081	0.959185	0.959185	-0.675003	1.65584	0.49042	1.64816	2	0	0.665321	no
SV2C	ENSG00000122012.13	0.229733	2	2	0.0958759	Frontal_Cortex_BA9	0.282086	Nucleus_accumbens_basal_ganglia	1.42229	0.577715	0.577715	1.07565	1.66518	1.37042	0.416867	2	0	0.703917	no
INCENP	ENSG00000149503.12	0.231679	1	1	0.231679	Putamen_basal_ganglia	0.231679	Putamen_basal_ganglia	1	1	1	1.19605	1.19605	1.19605	NA	1	0	0.703917	no
ADGRA3	ENSG00000152990.13	0.234639	2	2	0.150798	Caudate_basal_ganglia	0.164343	Hippocampus	1.37933	0.620667	0.620667	1.39061	1.43672	1.41366	0.0326009	2	0	0.703917	no
RSPO4	ENSG00000101282.8	0.251897	6	6	0.0309473	Putamen_basal_ganglia	0.956438	Cortex	3.36322	0.204718	0.204718	-2.15775	0.365277	-0.707484	0.891535	6	0	0.732803	no
SERINC5	ENSG00000164300.16	0.258218	12	10	0.0377897	Anterior_cingulate_cortex_BA24	0.978747	Hypothalamus	5.51797	0.0283525	0.303552	-1.17216	2.07713	0.153679	0.829607	10	0	0.732803	no
ACYP2	ENSG00000170634.12	0.260836	4	4	0.345898	Cortex	0.812308	Spinal_cord_cervical_c-1	2.65007	0.0909073	0.0909073	-0.622074	0.942576	0.14976	0.70907	4	0	0.732803	yes
STARD4	ENSG00000164211.12	0.261108	3	3	0.0877327	Cortex	0.594728	Cerebellum	1.13129	0.909828	0.909828	0.531998	1.70748	1.10815	0.588084	3	0	0.732803	no
KRT80	ENSG00000167767.13	0.263967	2	2	0.159812	Frontal_Cortex_BA9	0.512093	Cortex	1.8113	0.188697	0.188697	-1.40571	-0.655582	-1.03064	0.530417	2	0	0.732803	no
BCL2A1	ENSG00000140379.7	0.28507	2	2	0.118377	Nucleus_accumbens_basal_ganglia	0.965781	Caudate_basal_ganglia	1.19527	0.804729	0.804729	0.0429005	1.56162	0.80226	1.0739	2	0	0.76921	no
SLITRK1	ENSG00000178235.7	0.291278	1	1	0.291278	Cerebellum	0.291278	Cerebellum	1	1	1	-1.05532	-1.05532	-1.05532	NA	1	0	0.76921	no
ZNF77	ENSG00000175691.8	0.302582	1	1	0.302582	Substantia_nigra	0.302582	Substantia_nigra	1	1	1	1.03091	1.03091	1.03091	NA	1	0	0.76921	no
DCPS	ENSG00000110063.8	0.303428	2	2	0.127027	Cerebellum	0.687793	Nucleus_accumbens_basal_ganglia	1.40602	0.593982	0.593982	0.401853	1.52593	0.963892	0.794844	2	0	0.76921	no
KDM4C	ENSG00000107077.18	0.307411	2	2	0.124675	Cerebellar_Hemisphere	0.237219	Cerebellum	1.7529	0.247096	0.247096	1.18197	1.53544	1.35871	0.249946	2	0	0.76921	no
SEMA4B	ENSG00000185033.14	0.310822	1	1	0.310822	Cerebellar_Hemisphere	0.310822	Cerebellar_Hemisphere	1	1	1	-1.0135	-1.0135	-1.0135	NA	1	0	0.76921	no
CEP112	ENSG00000154240.16	0.312929	4	4	0.0812248	Cerebellum	0.597337	Spinal_cord_cervical_c-1	1.69873	0.413236	0.413236	-1.11058	1.74362	0.70581	1.33193	4	0	0.76921	no
NEDD9	ENSG00000111859.16	0.315943	4	4	0.0712156	Substantia_nigra	0.816128	Cortex	1.66127	0.588706	0.588706	-1.8041	0.737938	-0.504401	1.05713	4	0	0.76921	no
ANKIB1	ENSG00000001629.9	0.316853	1	1	0.316853	Caudate_basal_ganglia	0.316853	Caudate_basal_ganglia	1	1	1	-1.00095	-1.00095	-1.00095	NA	1	0	0.76921	no
FAM110A	ENSG00000125898.12	0.318437	2	2	0.131454	Hypothalamus	0.977616	Nucleus_accumbens_basal_ganglia	1.05807	0.94193	0.94193	-0.0280579	1.50839	0.740167	1.08643	2	0	0.76921	no
ABO	ENSG00000175164.13	0.32803	7	5	0.0270362	Hypothalamus	0.355491	Cerebellar_Hemisphere	4.93878	0.0670684	0.189963	-2.21099	-0.92399	-1.7922	0.443676	5	0	0.780213	no
PYGO1	ENSG00000171016.11	0.332187	3	3	0.0808518	Cerebellar_Hemisphere	0.914461	Cerebellum	1.85151	0.358274	0.358274	-1.74577	-0.107413	-0.827835	0.836843	3	0	0.780213	no
ZNF738	ENSG00000172687.13	0.335575	11	2	0.224999	Cortex	0.789572	Frontal_Cortex_BA9	9.67398	0.00220352	0.357181	0.266866	1.21334	0.79911	0.350881	2	0	0.780213	no
SDK2	ENSG00000069188.16	0.343724	1	1	0.343724	Cerebellum	0.343724	Cerebellum	1	1	1	0.946833	0.946833	0.946833	NA	1	0	0.789291	no
PARD3	ENSG00000148498.15	0.355094	1	1	0.355094	Spinal_cord_cervical_c-1	0.355094	Spinal_cord_cervical_c-1	1	1	1	-0.924755	-0.924755	-0.924755	NA	1	0	0.805456	no
ZNF469	ENSG00000225614.2	0.362649	1	1	0.362649	Frontal_Cortex_BA9	0.362649	Frontal_Cortex_BA9	1	1	1	0.91033	0.91033	0.91033	NA	1	0	0.812682	no
DNASE1	ENSG00000213918.10	0.372909	2	2	0.51546	Cerebellar_Hemisphere	0.987355	Cerebellum	1.89151	0.108488	0.108488	0.0158491	0.650359	0.333104	0.448666	2	0	0.820349	no
ENOSF1	ENSG00000132199.18	0.37489	10	6	0.0990969	Substantia_nigra	0.997419	Nucleus_accumbens_basal_ganglia	6.2003	0.0737062	0.321734	-0.0032351	1.64925	0.81058	0.496644	6	0	0.820349	yes
PDK2	ENSG00000005882.11	0.381953	2	2	0.209109	Spinal_cord_cervical_c-1	0.789646	Caudate_basal_ganglia	1.24278	0.757216	0.757216	-0.266771	1.25602	0.494625	1.07678	2	0	0.826085	yes
CPPED1	ENSG00000103381.11	0.393286	1	1	0.393286	Cortex	0.393286	Cortex	1	1	1	-0.853673	-0.853673	-0.853673	NA	1	0	0.830459	no
DENND5B	ENSG00000170456.15	0.396616	2	2	0.210045	Nucleus_accumbens_basal_ganglia	0.464406	Frontal_Cortex_BA9	1.16872	0.831276	0.831276	0.731612	1.25344	0.992526	0.368989	2	0	0.830459	no
NLGN1	ENSG00000169760.17	0.39737	1	1	0.39737	Substantia_nigra	0.39737	Substantia_nigra	1	1	1	-0.846328	-0.846328	-0.846328	NA	1	0	0.830459	yes
DPP6	ENSG00000130226.16	0.423803	5	5	0.251453	Cerebellar_Hemisphere	0.466904	Nucleus_accumbens_basal_ganglia	2.46492	0.24144	0.24144	-1.14683	0.727525	-0.683498	0.792386	5	0	0.870643	yes
TULP1	ENSG00000112041.12	0.42596	9	4	0.0578868	Hypothalamus	0.66356	Amygdala	6.94141	0.028998	0.366848	0.435004	1.89655	1.3407	0.49124	4	0	0.870643	no
BOD1	ENSG00000145919.10	0.432229	1	1	0.432229	Anterior_cingulate_cortex_BA24	0.432229	Anterior_cingulate_cortex_BA24	1	1	1	0.785383	0.785383	0.785383	NA	1	0	0.873854	no
MLYCD	ENSG00000103150.5	0.444174	3	3	0.177637	Nucleus_accumbens_basal_ganglia	0.278206	Cortex	1.66771	0.357693	0.357693	1.08436	1.34807	1.18357	0.143467	3	0	0.888348	no
BACE2	ENSG00000182240.15	0.456853	7	6	0.170455	Anterior_cingulate_cortex_BA24	0.981465	Cortex	3.6832	0.0897545	0.133068	-1.37074	-0.0232327	-0.629517	0.480693	6	0	0.903986	no
CBLN3	ENSG00000139899.10	0.470823	10	4	0.238699	Putamen_basal_ganglia	0.890434	Anterior_cingulate_cortex_BA24	8.37766	0.0107293	0.296595	-1.17825	0.408201	-0.270925	0.435394	4	0	0.921821	no
NRXN3	ENSG00000021645.18	0.508502	1	1	0.508502	Spinal_cord_cervical_c-1	0.508502	Spinal_cord_cervical_c-1	1	1	1	-0.661171	-0.661171	-0.661171	NA	1	0	0.968507	no
PLEKHG1	ENSG00000120278.15	0.51765	2	2	0.253755	Spinal_cord_cervical_c-1	0.863316	Putamen_basal_ganglia	1.25258	0.747424	0.747424	-1.14128	-0.172155	-0.656716	0.685273	2	0	0.968507	no
CARMIL1	ENSG00000079691.17	0.520068	4	4	0.144148	Caudate_basal_ganglia	0.883181	Putamen_basal_ganglia	1.32263	0.733952	0.733952	-1.46052	0.412154	-0.517127	0.933983	4	0	0.968507	no
SLC39A8	ENSG00000138821.12	0.525277	2	2	0.412158	Frontal_Cortex_BA9	0.996699	Cortex	1.68851	0.311495	0.311495	-0.00413747	0.820103	0.407983	0.582826	2	0	0.968507	yes
SLC6A15	ENSG00000072041.16	0.52702	2	2	0.294505	Hippocampus	0.661178	Cortex	1.01102	0.988977	0.988977	-0.438287	1.04829	0.305001	1.05117	2	0	0.968507	yes
ADRA1A	ENSG00000120907.17	0.537947	2	2	0.376711	Frontal_Cortex_BA9	0.387113	Substantia_nigra	1.23349	0.766514	0.766514	0.864866	0.883972	0.874419	0.0135104	2	0	0.968507	yes
CDH20	ENSG00000101542.9	0.540697	6	6	0.0897839	Cerebellar_Hemisphere	0.699627	Substantia_nigra	2.22674	0.262363	0.262363	0.385824	1.69654	1.00259	0.451039	6	0	0.968507	no
ZNF385D	ENSG00000151789.10	0.540948	1	1	0.540948	Putamen_basal_ganglia	0.540948	Putamen_basal_ganglia	1	1	1	0.61138	0.61138	0.61138	NA	1	0	0.968507	yes
SLC35D1	ENSG00000116704.7	0.546382	2	2	0.285198	Putamen_basal_ganglia	0.63089	Caudate_basal_ganglia	1.21345	0.786549	0.786549	0.480475	1.06871	0.774595	0.415949	2	0	0.968507	no
NAA60	ENSG00000122390.17	0.557905	2	2	0.30398	Caudate_basal_ganglia	0.57825	Amygdala	1.22583	0.774166	0.774166	0.555942	1.02794	0.791939	0.333749	2	0	0.968507	no
EVA1B	ENSG00000142694.6	0.560142	3	3	0.377819	Cortex	0.904838	Cerebellum	1.79466	0.273904	0.273904	-0.164815	0.881922	0.199185	0.5917	3	0	0.968507	no
HERPUD2	ENSG00000122557.9	0.566683	1	1	0.566683	Cortex	0.566683	Cortex	1	1	1	0.572943	0.572943	0.572943	NA	1	0	0.968507	no
MLPH	ENSG00000115648.13	0.566885	3	3	0.1827	Caudate_basal_ganglia	0.737022	Putamen_basal_ganglia	1.7748	0.569073	0.569073	0.335799	1.33249	0.866203	0.501428	3	0	0.968507	no
GABRB2	ENSG00000145864.12	0.567566	1	1	0.567566	Anterior_cingulate_cortex_BA24	0.567566	Anterior_cingulate_cortex_BA24	1	1	1	-0.57164	-0.57164	-0.57164	NA	1	0	0.968507	yes
SLC13A5	ENSG00000141485.16	0.574085	4	4	0.189274	Hypothalamus	0.534305	Substantia_nigra	1.54534	0.456603	0.456603	0.621448	1.31273	0.860617	0.311373	4	0	0.970725	no
ANKRD34A	ENSG00000272031.2	0.594202	2	2	0.706695	Frontal_Cortex_BA9	0.7633	Nucleus_accumbens_basal_ganglia	1.77925	0.220753	0.220753	-0.30115	0.376299	0.0375745	0.479029	2	0	0.971808	no
TNFSF18	ENSG00000120337.8	0.595636	5	3	0.233844	Cerebellar_Hemisphere	0.894182	Hypothalamus	4.21446	0.000300272	0.244445	0.133014	1.19052	0.846496	0.41678	3	0	0.971808	no
GNPTG	ENSG00000090581.9	0.599028	2	2	0.420875	Nucleus_accumbens_basal_ganglia	0.787381	Putamen_basal_ganglia	1.37278	0.627222	0.627222	-0.804904	0.269714	-0.267595	0.759869	2	0	0.971808	no
B3GLCT	ENSG00000187676.7	0.601201	4	4	0.138869	Hippocampus	0.837799	Spinal_cord_cervical_c-1	1.58761	0.421088	0.421088	-0.204709	1.48002	0.805734	0.753219	4	0	0.971808	no
PGGT1B	ENSG00000164219.9	0.603103	4	4	0.201224	Nucleus_accumbens_basal_ganglia	0.852987	Hippocampus	2.97326	0.166744	0.166744	-0.185309	1.27807	0.632873	0.608146	4	0	0.971808	no
OLFML2A	ENSG00000185585.19	0.608643	6	5	0.104038	Nucleus_accumbens_basal_ganglia	0.54073	Anterior_cingulate_cortex_BA24	4.29307	0.00375967	0.160117	0.61171	1.62558	0.933848	0.367942	5	0	0.971808	no
LRRC49	ENSG00000137821.11	0.614124	2	2	0.344895	Cerebellum	0.817539	Cerebellar_Hemisphere	1.50709	0.492907	0.492907	0.230711	0.944537	0.587624	0.504752	2	0	0.971808	no
PRKCQ	ENSG00000065675.14	0.616523	1	1	0.616523	Putamen_basal_ganglia	0.616523	Putamen_basal_ganglia	1	1	1	-0.500784	-0.500784	-0.500784	NA	1	0	0.971808	yes
STXBP6	ENSG00000168952.15	0.646457	6	6	0.0953864	Substantia_nigra	0.990098	Frontal_Cortex_BA9	3.00684	0.182642	0.182642	-1.66764	0.496843	-0.573076	0.832458	6	0	0.974104	no
GABRA6	ENSG00000145863.10	0.660138	3	2	0.357115	Caudate_basal_ganglia	0.846195	Cerebellum	1.96239	0.0611661	0.976447	-0.920877	0.193975	-0.376017	0.557851	2	0	0.974104	yes
POU3F3	ENSG00000198914.3	0.662602	2	1	0.570634	Cerebellar_Hemisphere	0.76454	Cerebellum	1.97257	0.0274303	1.97257	-0.567118	-0.299524	-0.433321	0.189217	1	0	0.974104	no
CDH15	ENSG00000129910.7	0.668487	2	2	0.440469	Cerebellar_Hemisphere	0.959029	Cerebellum	1.55947	0.44053	0.44053	0.0513723	0.771401	0.411387	0.509137	2	0	0.974104	no
ADCY2	ENSG00000078295.16	0.669117	1	1	0.669117	Nucleus_accumbens_basal_ganglia	0.669117	Nucleus_accumbens_basal_ganglia	1	1	1	-0.427361	-0.427361	-0.427361	NA	1	0	0.974104	yes
UCK2	ENSG00000143179.14	0.669402	1	1	0.669402	Cerebellum	0.669402	Cerebellum	1	1	1	0.426969	0.426969	0.426969	NA	1	0	0.974104	no
GGPS1	ENSG00000152904.11	0.67466	5	5	0.251221	Frontal_Cortex_BA9	0.899654	Cortex	1.70054	0.378433	0.378433	-1.14739	0.419305	-0.256972	0.706432	5	0	0.974104	yes
ADCY9	ENSG00000162104.9	0.674804	1	1	0.674804	Cortex	0.674804	Cortex	1	1	1	-0.419564	-0.419564	-0.419564	NA	1	0	0.974104	yes
HHIP	ENSG00000164161.9	0.675777	2	2	0.377354	Putamen_basal_ganglia	0.659268	Cerebellum	1.43105	0.568945	0.568945	-0.882783	-0.440924	-0.661854	0.312441	2	0	0.974104	no
ADAMTS18	ENSG00000140873.15	0.681912	13	2	0.378037	Cerebellum	0.998118	Caudate_basal_ganglia	11.0079	0.00261155	1.54977	-0.616411	0.881519	-0.237399	0.525263	2	0	0.974104	no
KCNB1	ENSG00000158445.9	0.682469	2	2	0.492191	Cerebellum	0.56625	Spinal_cord_cervical_c-1	1.04883	0.951168	0.951168	-0.573583	0.686828	0.0566225	0.891245	2	0	0.974104	yes
NODAL	ENSG00000156574.9	0.691667	9	6	0.15221	Putamen_basal_ganglia	0.951779	Cortex	5.62965	0.0414191	0.196786	0.0604732	1.43177	0.521628	0.374973	6	0	0.974104	no
TSPAN9	ENSG00000011105.12	0.698813	5	3	0.211786	Cerebellum	0.862012	Caudate_basal_ganglia	2.82673	0.011869	0.190681	-0.624552	1.24867	0.149544	0.786968	3	0	0.974104	no
ATXN7L2	ENSG00000162650.16	0.712726	2	2	0.464743	Cerebellar_Hemisphere	0.465827	Cerebellum	1.57432	0.425684	0.425684	-0.73106	-0.729285	-0.730172	0.0012547	2	0	0.974104	no
BMP2	ENSG00000125845.6	0.713406	2	2	0.556682	Caudate_basal_ganglia	0.599872	Cerebellar_Hemisphere	1.08149	0.918508	0.918508	-0.587776	-0.524584	-0.55618	0.0446838	2	0	0.974104	yes
CCDC122	ENSG00000151773.12	0.714152	10	7	0.522216	Hippocampus	0.980014	Hypothalamus	6.95386	0.0175889	0.281219	-0.622586	0.639933	-0.00116023	0.508768	7	0	0.974104	no
STEAP2	ENSG00000157214.13	0.723581	12	2	0.42517	Cerebellum	0.980323	Frontal_Cortex_BA9	10.6553	5.25911e-05	0.876805	-0.0872328	0.797484	0.289379	0.296152	2	0	0.974104	no
SMC5	ENSG00000198887.8	0.724419	2	2	0.506146	Cerebellar_Hemisphere	0.842764	Cerebellum	1.33883	0.661165	0.661165	-0.19836	0.664851	0.233246	0.610382	2	0	0.974104	no
GNPTAB	ENSG00000111670.14	0.739805	3	3	0.34309	Spinal_cord_cervical_c-1	0.930907	Cerebellum	1.21194	0.854749	0.854749	-0.948078	-0.0867041	-0.561694	0.43747	3	0	0.974104	no
WSB1	ENSG00000109046.14	0.743686	1	1	0.743686	Spinal_cord_cervical_c-1	0.743686	Spinal_cord_cervical_c-1	1	1	1	0.326976	0.326976	0.326976	NA	1	0	0.974104	no
DISP2	ENSG00000140323.5	0.75076	11	4	0.115897	Cortex	0.971673	Cerebellum	8.45506	0.0347114	0.378725	-1.57223	0.0355102	-1.10909	0.472822	4	0	0.974104	no
ST6GAL1	ENSG00000073849.14	0.752501	2	2	0.484468	Cerebellar_Hemisphere	0.74748	Cortex	1.05682	0.943176	0.943176	0.321964	0.699135	0.51055	0.2667	2	0	0.974104	yes
CCDC91	ENSG00000123106.10	0.760061	1	1	0.760061	Cerebellum	0.760061	Cerebellum	1	1	1	-0.305401	-0.305401	-0.305401	NA	1	0	0.974104	no
UST	ENSG00000111962.7	0.760596	6	6	0.219487	Cerebellum	0.598264	Frontal_Cortex_BA9	2.73056	0.0986612	0.0986612	-0.562916	1.22789	0.736005	0.682996	6	0	0.974104	yes
ITGA11	ENSG00000137809.16	0.767098	1	1	0.767098	Frontal_Cortex_BA9	0.767098	Frontal_Cortex_BA9	1	1	1	-0.296173	-0.296173	-0.296173	NA	1	0	0.974104	no
PNMT	ENSG00000141744.3	0.772753	2	2	0.585036	Cerebellar_Hemisphere	0.774034	Anterior_cingulate_cortex_BA24	1.29116	0.708837	0.708837	-0.546043	0.287102	-0.129471	0.589123	2	0	0.974104	no
TRIM67	ENSG00000119283.15	0.773369	1	1	0.773369	Cerebellum	0.773369	Cerebellum	1	1	1	-0.287971	-0.287971	-0.287971	NA	1	0	0.974104	no
PTGFRN	ENSG00000134247.9	0.78254	2	2	0.484172	Frontal_Cortex_BA9	0.929181	Cerebellum	1.17089	0.829106	0.829106	0.0888753	0.699608	0.394242	0.431853	2	0	0.974104	no
TMEM144	ENSG00000164124.10	0.785024	3	3	0.413598	Hippocampus	0.944835	Cerebellum	1.22346	0.869924	0.869924	-0.817579	0.535715	-0.11702	0.677914	3	0	0.974104	no
LHX2	ENSG00000106689.10	0.797635	1	1	0.797635	Amygdala	0.797635	Amygdala	1	1	1	-0.256409	-0.256409	-0.256409	NA	1	0	0.974104	no
PIGV	ENSG00000060642.10	0.80964	3	3	0.585899	Hypothalamus	0.911312	Anterior_cingulate_cortex_BA24	1.39556	0.606278	0.606278	-0.544788	0.530103	0.0322329	0.541799	3	0	0.974104	no
PDCL3	ENSG00000115539.13	0.810512	3	3	0.345327	Cerebellum	0.86723	Spinal_cord_cervical_c-1	1.67247	0.329431	0.329431	-0.943691	0.167178	-0.423724	0.558822	3	0	0.974104	no
ZDHHC8	ENSG00000099904.15	0.812951	2	2	0.529964	Cerebellum	0.803327	Nucleus_accumbens_basal_ganglia	1.57881	0.42119	0.42119	0.249044	0.62806	0.438552	0.268005	2	0	0.974104	no
RPH3A	ENSG00000089169.14	0.815923	1	1	0.815923	Cerebellar_Hemisphere	0.815923	Cerebellar_Hemisphere	1	1	1	-0.232792	-0.232792	-0.232792	NA	1	0	0.974104	no
NDFIP1	ENSG00000131507.10	0.818695	1	1	0.818695	Cerebellum	0.818695	Cerebellum	1	1	1	-0.229223	-0.229223	-0.229223	NA	1	0	0.974104	no
MIXL1	ENSG00000185155.11	0.827589	6	4	0.431255	Caudate_basal_ganglia	0.991921	Anterior_cingulate_cortex_BA24	4.68173	0.0709917	0.199604	-0.409717	0.787047	0.253199	0.450236	4	0	0.974104	no
TSHR	ENSG00000165409.16	0.847503	3	2	0.619431	Nucleus_accumbens_basal_ganglia	0.953005	Caudate_basal_ganglia	2.15496	0.0290428	0.816	-0.154309	0.496658	0.0944717	0.351553	2	0	0.974104	yes
TNFRSF11A	ENSG00000141655.16	0.850643	2	2	0.570027	Caudate_basal_ganglia	0.728565	Substantia_nigra	1.56779	0.432214	0.432214	-0.568011	-0.347036	-0.457524	0.156253	2	0	0.974104	yes
HHATL	ENSG00000010282.14	0.856083	13	5	0.112618	Nucleus_accumbens_basal_ganglia	0.673529	Substantia_nigra	9.69454	0.013433	0.444791	0.42131	1.58653	0.829763	0.365941	5	0	0.974104	no
CHIC2	ENSG00000109220.10	0.856881	1	1	0.856881	Putamen_basal_ganglia	0.856881	Putamen_basal_ganglia	1	1	1	-0.180346	-0.180346	-0.180346	NA	1	0	0.974104	no
CCDC110	ENSG00000168491.9	0.865607	9	3	0.355244	Caudate_basal_ganglia	0.929239	Putamen_basal_ganglia	7.54714	0.00812736	0.30456	0.0888027	0.924466	0.54842	0.314315	3	0	0.974104	no
TEX101	ENSG00000131126.18	0.869523	4	4	0.467337	Hypothalamus	0.947733	Cerebellar_Hemisphere	1.14161	0.886304	0.886304	-0.726819	0.603207	0.0890989	0.622443	4	0	0.974104	no
MORN4	ENSG00000171160.17	0.869666	13	4	0.518218	Substantia_nigra	0.979099	Cerebellar_Hemisphere	10.6586	5.55927e-05	0.419831	-0.571675	0.646095	0.124339	0.341322	4	0	0.974104	no
AUTS2	ENSG00000158321.15	0.869732	2	2	0.601127	Frontal_Cortex_BA9	0.850316	Caudate_basal_ganglia	1.21832	0.781683	0.781683	-0.522781	-0.188715	-0.355748	0.23622	2	0	0.974104	no
GABRB3	ENSG00000166206.14	0.873228	1	1	0.873228	Cerebellum	0.873228	Cerebellum	1	1	1	0.15956	0.15956	0.15956	NA	1	0	0.974104	yes
ADCY1	ENSG00000164742.14	0.874792	2	2	0.65362	Spinal_cord_cervical_c-1	0.841802	Substantia_nigra	1.79358	0.206417	0.206417	-0.448739	-0.199589	-0.324164	0.176175	2	0	0.974104	yes
ZNF664	ENSG00000179195.15	0.875972	1	1	0.875972	Amygdala	0.875972	Amygdala	1	1	1	-0.156077	-0.156077	-0.156077	NA	1	0	0.974104	no
KLHL31	ENSG00000124743.5	0.880391	3	3	0.525935	Caudate_basal_ganglia	0.923084	Putamen_basal_ganglia	1.48439	0.512759	0.512759	-0.179166	0.634223	0.119502	0.447671	3	0	0.974104	no
GRAMD4	ENSG00000075240.16	0.892166	1	1	0.892166	Cerebellum	0.892166	Cerebellum	1	1	1	-0.135564	-0.135564	-0.135564	NA	1	0	0.974104	no
BICC1	ENSG00000122870.11	0.893027	7	7	0.379429	Substantia_nigra	0.988459	Putamen_basal_ganglia	3.98186	0.161361	0.161361	-0.878948	0.295589	-0.337702	0.460325	7	0	0.974104	no
FBLN1	ENSG00000077942.18	0.894515	2	2	0.715123	Substantia_nigra	0.75902	Nucleus_accumbens_basal_ganglia	1.01992	0.98008	0.98008	-0.306767	0.364985	0.0291087	0.475001	2	0	0.974104	no
FSIP2	ENSG00000188738.14	0.896063	5	5	0.326927	Hypothalamus	0.942445	Cerebellum	3.7961	0.137973	0.137973	-0.980322	-0.0721971	-0.637313	0.362116	5	0	0.974104	no
ZNF567	ENSG00000189042.13	0.905259	3	3	0.505288	Cerebellum	0.54246	Hypothalamus	2.19245	0.202834	0.202834	0.609098	0.666193	0.637076	0.0285648	3	0	0.974104	no
AGBL1	ENSG00000273540.3	0.905948	1	1	0.905948	Cortex	0.905948	Cortex	1	1	1	0.118151	0.118151	0.118151	NA	1	0	0.974104	no
ATP2C2	ENSG00000064270.12	0.906022	3	3	0.673909	Frontal_Cortex_BA9	0.921706	Putamen_basal_ganglia	1.60184	0.503377	0.503377	-0.335611	0.420789	0.0611543	0.379565	3	0	0.974104	no
TMEM116	ENSG00000198270.12	0.913334	4	4	0.425682	Spinal_cord_cervical_c-1	0.979579	Frontal_Cortex_BA9	2.35471	0.0793781	0.0793781	-0.796603	-0.0255971	-0.381186	0.352946	4	0	0.976323	no
TJP2	ENSG00000119139.17	0.922747	1	1	0.922747	Caudate_basal_ganglia	0.922747	Caudate_basal_ganglia	1	1	1	-0.0969739	-0.0969739	-0.0969739	NA	1	0	0.97928	no
CHSY1	ENSG00000131873.5	0.92663	1	1	0.92663	Hypothalamus	0.92663	Hypothalamus	1	1	1	-0.0920853	-0.0920853	-0.0920853	NA	1	0	0.97928	no
FAM43B	ENSG00000183114.7	0.931917	2	2	0.758194	Cerebellar_Hemisphere	0.942822	Cerebellum	1.7187	0.281296	0.281296	0.071723	0.307853	0.189788	0.166969	2	0	0.979303	no
PGR	ENSG00000082175.14	0.946774	1	1	0.946774	Cortex	0.946774	Cortex	1	1	1	0.066759	0.066759	0.066759	NA	1	0	0.989325	yes
ABHD14A	ENSG00000248487.8	0.959495	4	4	0.59931	Frontal_Cortex_BA9	0.898635	Cerebellar_Hemisphere	2.57076	0.161027	0.161027	-0.525393	-0.127386	-0.347004	0.191521	4	0	0.991131	no
E2F7	ENSG00000165891.15	0.964757	2	1	0.933636	Amygdala	0.995969	Cortex	1.99793	0.00207216	1.99793	0.00505269	0.0832715	0.0441621	0.055309	1	0	0.991131	yes
RSPO1	ENSG00000169218.13	0.969371	1	1	0.969371	Frontal_Cortex_BA9	0.969371	Frontal_Cortex_BA9	1	1	1	-0.0383975	-0.0383975	-0.0383975	NA	1	0	0.991131	no
MARVELD2	ENSG00000152939.14	0.973855	1	1	0.973855	Anterior_cingulate_cortex_BA24	0.973855	Anterior_cingulate_cortex_BA24	1	1	1	0.0327738	0.0327738	0.0327738	NA	1	0	0.991131	no
TAOK2	ENSG00000149930.17	0.975145	2	2	0.826528	Frontal_Cortex_BA9	0.90177	Anterior_cingulate_cortex_BA24	1.35848	0.641522	0.641522	-0.219157	-0.123425	-0.171291	0.0676924	2	0	0.991131	no
INPP5D	ENSG00000168918.13	0.985269	1	1	0.985269	Cerebellar_Hemisphere	0.985269	Cerebellar_Hemisphere	1	1	1	0.0184638	0.0184638	0.0184638	NA	1	0	0.991304	no
DPP10	ENSG00000175497.16	0.989656	4	4	0.632111	Hippocampus	0.796827	Cerebellum	2.71932	0.112137	0.112137	-0.478758	-0.257456	-0.404442	0.100765	4	0	0.991304	no
TSHZ1	ENSG00000179981.9	0.991304	1	1	0.991304	Cerebellar_Hemisphere	0.991304	Cerebellar_Hemisphere	1	1	1	0.0108987	0.0108987	0.0108987	NA	1	0	0.991304	no

### Sheet: Table S36
Imputed gene expression in blood, in genes in the SNRI non-response network
gene_name	gene	zscore	effect_size	pvalue	var_g	pred_perf_r2	pred_perf_pval	pred_perf_qval	n_snps_used	n_snps_in_cov	n_snps_in_model	p_FDR	drug_target_gene
BACE2	ENSG00000182240.15	-3.62328	-0.343364	0.000290895	0.0131575	0.070491	2.27672e-10	NA	31	31	31	0.0255987	no
TBC1D4	ENSG00000136111.12	3.10025	0.405347	0.00193357	0.00636226	0.101994	8.65985e-15	NA	31	32	32	0.0788696	no
FAM117B	ENSG00000138439.11	-2.97685	-0.139822	0.00291225	0.0461323	0.294737	1.60124e-45	NA	13	13	13	0.0788696	no
NDFIP1	ENSG00000131507.10	2.91254	0.706338	0.00358498	0.00211132	0.0582663	4.94913e-09	NA	29	30	30	0.0788696	no
FAM110A	ENSG00000125898.12	-2.82516	-0.313107	0.00472564	0.00870911	0.104603	5.18474e-15	NA	21	21	21	0.0831712	no
DAPK2	ENSG00000035664.11	-2.74011	-0.493669	0.00614182	0.00314184	0.0604583	5.2032e-09	NA	27	27	27	0.09008	no
INPP5D	ENSG00000168918.13	2.64354	0.422617	0.00820452	0.00405093	0.06474	1.32586e-09	NA	8	8	8	0.103143	no
INCENP	ENSG00000149503.12	2.52856	0.518575	0.0114531	0.00266519	0.0335671	1.37902e-05	NA	20	20	20	0.125984	no
SGMS1	ENSG00000198964.13	-2.48157	-0.471257	0.0130804	0.00298219	0.0155994	0.00337711	NA	43	43	43	0.127897	no
DNAJC21	ENSG00000168724.14	2.42793	0.843529	0.0151852	0.000808428	0.0262473	0.000130639	NA	17	17	17	0.13363	no
TJP2	ENSG00000119139.17	2.33076	0.0693503	0.0197661	0.127852	0.350348	2.76243e-57	NA	91	93	93	0.158129	no
HERPUD2	ENSG00000122557.9	-2.29069	-0.312598	0.0219811	0.00619651	0.104705	5.12729e-15	NA	24	24	24	0.161195	no
WSB1	ENSG00000109046.14	-2.24087	-0.428119	0.0250343	0.00329924	0.113507	1.79239e-16	NA	10	10	10	0.169463	no
NUP210	ENSG00000132182.11	2.17411	1.09536	0.0296972	0.000416944	0.0323685	2.00385e-05	NA	4	4	4	0.186668	no
SLC35F5	ENSG00000115084.13	2.11675	0.403351	0.0342807	0.00306111	0.0362854	6.84804e-06	NA	35	35	35	0.201114	no
DENND5B	ENSG00000170456.15	2.05385	0.408878	0.0399901	0.00257147	0.0311487	2.82371e-05	NA	13	13	13	0.219946	no
GTF2A1	ENSG00000165417.11	1.86642	0.448424	0.0619826	0.0020787	0.0700755	2.39649e-10	NA	7	7	7	0.318996	no
STIM2	ENSG00000109689.15	-1.81219	-0.13782	0.0699574	0.0212397	0.220348	1.43604e-32	NA	18	18	18	0.318996	no
ZNF175	ENSG00000105497.7	-1.80011	-0.16694	0.0718433	0.0126753	0.113614	3.11506e-16	NA	21	21	21	0.318996	no
GNPTG	ENSG00000090581.9	-1.79597	-0.226885	0.072499	0.00639174	0.0440771	6.67688e-07	NA	48	51	51	0.318996	no
LPCAT4	ENSG00000176454.13	-1.68621	-0.303243	0.0917546	0.0034762	0.0308485	3.26287e-05	NA	13	13	13	0.384496	no
GGT1	ENSG00000100031.18	-1.63502	-0.195495	0.102044	0.0104451	0.0853988	1.7512e-12	NA	22	24	24	0.399422	yes
NEFL	ENSG00000277586.2	-1.62391	-0.207581	0.104394	0.00696974	0.0299493	4.55049e-05	NA	14	14	14	0.399422	no
ACTRT3	ENSG00000184378.2	-1.57979	-0.191173	0.114155	0.00637133	0.0253414	0.000184219	NA	54	54	54	0.418567	no
PAM	ENSG00000145730.20	-1.54073	-0.0494654	0.123383	0.097704	0.415909	1.7028e-72	NA	19	19	19	0.434308	no
ENOSF1	ENSG00000132199.18	1.46797	0.201434	0.142112	0.00451775	0.0716145	1.68425e-10	NA	15	15	15	0.480994	yes
PDK2	ENSG00000005882.11	1.42555	0.260435	0.153997	0.0028708	0.0194841	0.000993229	NA	20	20	20	0.501917	yes
EPC2	ENSG00000135999.11	-1.3822	-0.377284	0.166909	0.00146971	0.0263692	0.000136426	NA	13	13	13	0.52457	no
CARMIL1	ENSG00000079691.17	1.35783	0.0587386	0.174519	0.0546843	0.212586	3.52255e-31	NA	27	27	27	0.529573	no
NODAL	ENSG00000156574.9	1.25895	0.103528	0.20805	0.0143186	0.010011	0.0188254	NA	58	61	61	0.576055	no
DNASE1	ENSG00000213918.10	-1.24326	-0.463044	0.213771	0.00076987	0.0420877	9.90717e-07	NA	4	4	4	0.576055	no
NTMT1	ENSG00000148335.14	-1.19966	-0.394149	0.230271	0.000934059	0.0347869	1.00667e-05	NA	12	16	16	0.576055	no
EVA1B	ENSG00000142694.6	1.19473	0.23562	0.232194	0.00251712	0.0282087	7.64809e-05	NA	19	20	20	0.576055	no
TSHZ2	ENSG00000182463.15	-1.19109	-0.166755	0.233617	0.0063093	0.0304588	4.04049e-05	NA	29	29	29	0.576055	no
AUTS2	ENSG00000158321.15	1.18635	0.177906	0.235485	0.00426323	0.0206215	0.00071404	NA	62	62	62	0.576055	no
TRAM1	ENSG00000067167.7	-1.18591	-0.312753	0.235659	0.00149234	0.0561021	1.87257e-08	NA	15	15	15	0.576055	no
ATP2C2	ENSG00000064270.12	1.15822	0.0692053	0.246776	0.0310174	0.165537	7.94298e-24	NA	38	38	38	0.586927	no
LGI2	ENSG00000153012.11	-1.12399	-0.330256	0.261017	0.00127536	0.0222887	0.000419606	NA	4	4	4	0.604461	no
NAA60	ENSG00000122390.17	1.03429	0.131881	0.301	0.0053682	0.16021	3.70249e-23	NA	26	26	26	0.667881	no
ABHD14A	ENSG00000248487.8	1.01571	0.153752	0.309768	0.00433024	0.0784422	1.61834e-11	NA	30	30	30	0.667881	no
NOL4L	ENSG00000197183.14	1.01277	0.121053	0.311172	0.00728804	0.0799331	9.7176e-12	NA	54	54	54	0.667881	no
DCPS	ENSG00000110063.8	0.964985	0.0788634	0.334552	0.0147098	0.112559	3.72238e-16	NA	58	58	58	0.688042	no
CPPED1	ENSG00000103381.11	0.961696	0.270334	0.336202	0.00122675	0.0841447	3.10068e-12	NA	5	5	5	0.688042	no
GRAMD4	ENSG00000075240.16	-0.924323	-0.107987	0.355318	0.00842232	0.076255	3.01789e-11	NA	22	22	22	0.710636	no
SLC39A8	ENSG00000138821.12	0.879338	0.0875673	0.379218	0.01083	0.0693296	1.90195e-10	NA	31	31	31	0.741582	yes
ANKIB1	ENSG00000001629.9	0.831584	0.208971	0.405644	0.00166675	0.0593427	4.8085e-09	NA	26	26	26	0.776014	no
SDK2	ENSG00000069188.16	0.809697	0.0333287	0.418115	0.0590528	0.177719	4.81184e-26	NA	71	72	72	0.780982	no
RPH3A	ENSG00000089169.14	0.769229	0.0174051	0.441757	0.200799	0.542133	3.63123e-108	NA	17	17	17	0.780982	no
RSPO4	ENSG00000101282.8	-0.757604	-0.031835	0.448688	0.055645	0.165031	4.33368e-24	NA	48	50	50	0.780982	no
UST	ENSG00000111962.7	-0.751232	-0.0749045	0.452513	0.0121763	0.054695	2.83826e-08	NA	64	65	65	0.780982	yes
ORAI1	ENSG00000276045.2	-0.713722	-0.0851778	0.475399	0.00736362	0.101431	1.04801e-14	NA	8	8	8	0.780982	no
ANKRD34A	ENSG00000272031.2	-0.697804	-0.158182	0.4853	0.000926098	0.0274527	9.07214e-05	NA	1	6	6	0.780982	no
DOC2B	ENSG00000272636.3	-0.688762	-0.0266192	0.490973	0.0732738	0.277385	2.87491e-42	NA	56	58	58	0.780982	no
PNMT	ENSG00000141744.3	-0.685368	-0.133608	0.493112	0.00354443	0.0109088	0.0134816	NA	13	13	13	0.780982	no
TMEM144	ENSG00000164124.10	0.671429	0.0572996	0.501947	0.0154967	0.139102	6.23246e-20	NA	52	52	52	0.780982	no
BASP1	ENSG00000176788.8	0.66852	0.124246	0.503802	0.00473144	0.0117206	0.0112319	NA	141	146	146	0.780982	no
SUSD4	ENSG00000143502.14	0.665292	0.0484428	0.505864	0.0221853	0.0954449	9.9861e-14	NA	20	20	20	0.780982	no
GGPS1	ENSG00000152904.11	-0.648813	-0.0819612	0.516459	0.00617917	0.0844433	2.50984e-12	NA	41	41	41	0.783593	yes
MORN4	ENSG00000171160.17	-0.496581	-0.0619357	0.619485	0.00629893	0.0151703	0.00396086	NA	25	25	25	0.923977	no
SEMA4B	ENSG00000185033.14	-0.458852	-0.0569505	0.64634	0.00708834	0.156812	1.926e-22	NA	14	14	14	0.927115	no
CHSY1	ENSG00000131873.5	0.457965	0.034269	0.646978	0.0199557	0.217784	2.88532e-32	NA	25	25	25	0.927115	no
ADCY9	ENSG00000162104.9	-0.447834	-0.0278617	0.654273	0.0293943	0.205936	4.30637e-30	NA	53	54	54	0.927115	yes
ST6GAL1	ENSG00000073849.14	0.42739	0.144235	0.669095	0.00104689	0.0100329	0.0181909	NA	26	26	26	0.927115	yes
PGGT1B	ENSG00000164219.9	0.407787	0.0788564	0.68343	0.00277965	0.0886792	4.05957e-13	NA	20	20	20	0.927115	no
ACYP2	ENSG00000170634.12	-0.405921	-0.0257923	0.684801	0.0248095	0.0898224	5.10823e-13	NA	19	19	19	0.927115	yes
ZNF385D	ENSG00000151789.10	0.370592	0.0220203	0.710941	0.0264208	0.0627355	2.49643e-09	NA	35	36	36	0.940408	yes
COPZ2	ENSG00000005243.9	0.36382	0.0614069	0.715992	0.0065917	0.0627132	1.98982e-09	NA	34	34	34	0.940408	no
A4GALT	ENSG00000128274.15	0.341981	0.0144324	0.732365	0.0733751	0.351	3.65312e-57	NA	24	24	24	0.947767	no
ABCC10	ENSG00000124574.14	-0.308431	-0.0827593	0.757754	0.00232052	0.0103255	0.0175762	NA	28	30	30	0.948483	yes
CRYL1	ENSG00000165475.13	0.286544	0.0408281	0.774462	0.00488687	0.0582304	6.14419e-09	NA	7	7	7	0.948483	no
LILRA2	ENSG00000239998.5	0.282153	0.0307397	0.777826	0.00839233	0.261921	3.54688e-40	NA	21	21	21	0.948483	no
MAP3K8	ENSG00000107968.9	-0.254152	-0.0749444	0.799378	0.00360003	0.0540837	2.40599e-08	NA	13	14	14	0.948483	no
PIGV	ENSG00000060642.10	0.246361	0.0221948	0.805402	0.011716	0.15394	4.79488e-22	NA	52	53	53	0.948483	no
SLC35D1	ENSG00000116704.7	-0.238692	-0.00552156	0.811345	0.0600905	0.279617	5.85164e-44	NA	97	101	101	0.948483	no
SERINC5	ENSG00000164300.16	-0.227564	-0.0323573	0.819985	0.00602416	0.113068	3.03086e-16	NA	17	17	17	0.948483	no
ABO	ENSG00000175164.13	0.220134	0.00374738	0.825767	0.278772	0.543052	1.60034e-107	NA	45	46	46	0.948483	no
ZNF738	ENSG00000172687.13	-0.214801	-0.0164752	0.829922	0.0345656	0.190299	3.56666e-28	NA	35	36	36	0.948483	no
CDH13	ENSG00000140945.16	-0.188302	-0.0609835	0.85064	0.00111029	0.0188859	0.00127328	NA	2	2	2	0.959697	yes
BMP2	ENSG00000125845.6	0.156033	0.0131656	0.876007	0.0156344	0.0209065	0.000624484	NA	42	43	43	0.961528	yes
TMEM116	ENSG00000198270.12	0.144822	0.0133584	0.884852	0.0131257	0.0764627	3.39349e-11	NA	49	50	50	0.961528	no
CBLN3	ENSG00000139899.10	-0.14458	-0.00379789	0.885042	0.162764	0.474333	3.52901e-87	NA	44	44	44	0.961528	no
TSHZ1	ENSG00000179981.9	0.114188	0.0794511	0.909089	0.0014006	0.0147498	0.00441128	NA	12	12	12	0.962164	no
NRG1	ENSG00000157168.18	0.111241	0.00338958	0.911425	0.0797398	0.222391	3.33905e-33	NA	56	56	56	0.962164	yes
KRT80	ENSG00000167767.13	0.0936582	0.0207546	0.925381	0.00214345	0.0124401	0.00894546	NA	2	2	2	0.962164	no
UBALD1	ENSG00000153443.12	-0.0886458	-0.0220227	0.929363	0.00372982	0.011689	0.0111946	NA	38	38	38	0.962164	no
ZNF664	ENSG00000179195.15	-0.0405805	-0.00607961	0.96763	0.0011023	0.0213448	0.000548696	NA	31	31	31	0.990133	no
CCDC122	ENSG00000151773.12	0.0119143	0.00237886	0.990494	0.0394616	0.113399	3.11396e-16	NA	20	20	20	0.997582	no
SPTSSA	ENSG00000165389.6	-0.00303061	0.00388913	0.997582	0.00680443	0.0697913	2.74656e-10	NA	23	25	25	0.997582	no

### Sheet: Table S37
