## Supplementary_tables for "Genome-wide meta-analyses of non-response to antidepressants identify novel loci and potential drugs" (part 2 of 4)

### Sheet: Table S37 (continued)
Drug-induced expression versus SNRI non-response-associated expression in brain, in 35 drug target genes in the SNRI non-response network																		Drug-induced expression versus SSRI non-response-associated expression in brain, in 19 drug target genes in the SSRI non-response network	Drug-induced expression versus SSRI non-response-associated expression in brain, in 19 drug target genes in the SSRI non-response network	Drug-induced expression versus SSRI non-response-associated expression in brain, in 19 drug target genes in the SSRI non-response network	Drug-induced expression versus SSRI non-response-associated expression in brain, in 19 drug target genes in the SSRI non-response network	Drug-induced expression versus SSRI non-response-associated expression in brain, in 19 drug target genes in the SSRI non-response network	Drug-induced expression versus SSRI non-response-associated expression in brain, in 19 drug target genes in the SSRI non-response network	Drug-induced expression versus SSRI non-response-associated expression in brain, in 19 drug target genes in the SSRI non-response network	Drug-induced expression versus SSRI non-response-associated expression in brain, in 19 drug target genes in the SSRI non-response network	Drug-induced expression versus SSRI non-response-associated expression in brain, in 19 drug target genes in the SSRI non-response network	Drug-induced expression versus SSRI non-response-associated expression in brain, in 19 drug target genes in the SSRI non-response network	Drug-induced expression versus SSRI non-response-associated expression in brain, in 19 drug target genes in the SSRI non-response network	Drug-induced expression versus SSRI non-response-associated expression in brain, in 19 drug target genes in the SSRI non-response network	Drug-induced expression versus SSRI non-response-associated expression in brain, in 19 drug target genes in the SSRI non-response network	Drug-induced expression versus SSRI non-response-associated expression in brain, in 19 drug target genes in the SSRI non-response network	Drug-induced expression versus SSRI non-response-associated expression in brain, in 19 drug target genes in the SSRI non-response network	Drug-induced expression versus SSRI non-response-associated expression in brain, in 19 drug target genes in the SSRI non-response network	Drug-induced expression versus SSRI non-response-associated expression in brain, in 19 drug target genes in the SSRI non-response network	Drug-induced expression versus SSRI non-response-associated expression in brain, in 19 drug target genes in the SSRI non-response network	Drug-induced expression versus SSRI non-response-associated expression in brain, in 19 drug target genes in the SSRI non-response network	Drug-induced expression versus SSRI non-response-associated expression in brain, in 19 drug target genes in the SSRI non-response network	Drug-induced expression versus SSRI non-response-associated expression in brain, in 19 drug target genes in the SSRI non-response network	Drug-induced expression versus SSRI non-response-associated expression in brain, in 19 drug target genes in the SSRI non-response network	Drug-induced expression versus SSRI non-response-associated expression in brain, in 19 drug target genes in the SSRI non-response network	Drug-induced expression versus SSRI non-response-associated expression in brain, in 19 drug target genes in the SSRI non-response network	Drug-induced expression versus SSRI non-response-associated expression in brain, in 19 drug target genes in the SSRI non-response network	Drug-induced expression versus SSRI non-response-associated expression in brain, in 19 drug target genes in the SSRI non-response network	Drug-induced expression versus SSRI non-response-associated expression in brain, in 19 drug target genes in the SSRI non-response network	Drug-induced expression versus SSRI non-response-associated expression in brain, in 19 drug target genes in the SSRI non-response network	Drug-induced expression versus SSRI non-response-associated expression in brain, in 19 drug target genes in the SSRI non-response network	Drug-induced expression versus SSRI non-response-associated expression in brain, in 19 drug target genes in the SSRI non-response network	Drug-induced expression versus SSRI non-response-associated expression in brain, in 19 drug target genes in the SSRI non-response network	Drug-induced expression versus SSRI non-response-associated expression in brain, in 19 drug target genes in the SSRI non-response network	Drug-induced expression versus SSRI non-response-associated expression in brain, in 19 drug target genes in the SSRI non-response network	Drug-induced expression versus SSRI non-response-associated expression in brain, in 19 drug target genes in the SSRI non-response network	Drug-induced expression versus SSRI non-response-associated expression in brain, in 19 drug target genes in the SSRI non-response network	Drug-induced expression versus SSRI non-response-associated expression in brain, in 19 drug target genes in the SSRI non-response network	Drug-induced expression versus SSRI non-response-associated expression in brain, in 19 drug target genes in the SSRI non-response network	Drug-induced expression versus SSRI non-response-associated expression in brain, in 19 drug target genes in the SSRI non-response network	Drug-induced expression versus SSRI non-response-associated expression in brain, in 19 drug target genes in the SSRI non-response network	Drug-induced expression versus SSRI non-response-associated expression in brain, in 19 drug target genes in the SSRI non-response network	Drug-induced expression versus SSRI non-response-associated expression in brain, in 19 drug target genes in the SSRI non-response network	Drug-induced expression versus SSRI non-response-associated expression in brain, in 19 drug target genes in the SSRI non-response network	Drug-induced expression versus SSRI non-response-associated expression in brain, in 19 drug target genes in the SSRI non-response network	Drug-induced expression versus SSRI non-response-associated expression in brain, in 19 drug target genes in the SSRI non-response network	Drug-induced expression versus SSRI non-response-associated expression in brain, in 19 drug target genes in the SSRI non-response network	Drug-induced expression versus SSRI non-response-associated expression in brain, in 19 drug target genes in the SSRI non-response network	Drug-induced expression versus SSRI non-response-associated expression in brain, in 19 drug target genes in the SSRI non-response network	Drug-induced expression versus SSRI non-response-associated expression in brain, in 19 drug target genes in the SSRI non-response network	Drug-induced expression versus SSRI non-response-associated expression in brain, in 19 drug target genes in the SSRI non-response network	Drug-induced expression versus SSRI non-response-associated expression in brain, in 19 drug target genes in the SSRI non-response network	Drug-induced expression versus SSRI non-response-associated expression in brain, in 19 drug target genes in the SSRI non-response network	Drug-induced expression versus SSRI non-response-associated expression in brain, in 19 drug target genes in the SSRI non-response network	Drug-induced expression versus SSRI non-response-associated expression in brain, in 19 drug target genes in the SSRI non-response network	Drug-induced expression versus SSRI non-response-associated expression in brain, in 19 drug target genes in the SSRI non-response network	Drug-induced expression versus SSRI non-response-associated expression in brain, in 19 drug target genes in the SSRI non-response network	Drug-induced expression versus SSRI non-response-associated expression in brain, in 19 drug target genes in the SSRI non-response network	Drug-induced expression versus SSRI non-response-associated expression in brain, in 19 drug target genes in the SSRI non-response network	Drug-induced expression versus SSRI non-response-associated expression in brain, in 19 drug target genes in the SSRI non-response network	Drug-induced expression versus SSRI non-response-associated expression in brain, in 19 drug target genes in the SSRI non-response network	Drug-induced expression versus SSRI non-response-associated expression in brain, in 19 drug target genes in the SSRI non-response network	Drug-induced expression versus SSRI non-response-associated expression in brain, in 19 drug target genes in the SSRI non-response network	Drug-induced expression versus SSRI non-response-associated expression in brain, in 19 drug target genes in the SSRI non-response network	Drug-induced expression versus SSRI non-response-associated expression in brain, in 19 drug target genes in the SSRI non-response network	Drug-induced expression versus SSRI non-response-associated expression in brain, in 19 drug target genes in the SSRI non-response network	Drug-induced expression versus SSRI non-response-associated expression in brain, in 19 drug target genes in the SSRI non-response network	Drug-induced expression versus SSRI non-response-associated expression in brain, in 19 drug target genes in the SSRI non-response network	Drug-induced expression versus SSRI non-response-associated expression in brain, in 19 drug target genes in the SSRI non-response network	Drug-induced expression versus SSRI non-response-associated expression in brain, in 19 drug target genes in the SSRI non-response network	Drug-induced expression versus SSRI non-response-associated expression in brain, in 19 drug target genes in the SSRI non-response network	Drug-induced expression versus SSRI non-response-associated expression in brain, in 19 drug target genes in the SSRI non-response network	Drug-induced expression versus SSRI non-response-associated expression in brain, in 19 drug target genes in the SSRI non-response network	Drug-induced expression versus SSRI non-response-associated expression in brain, in 19 drug target genes in the SSRI non-response network	Drug-induced expression versus SSRI non-response-associated expression in brain, in 19 drug target genes in the SSRI non-response network	Drug-induced expression versus SSRI non-response-associated expression in brain, in 19 drug target genes in the SSRI non-response network	Drug-induced expression versus SSRI non-response-associated expression in brain, in 19 drug target genes in the SSRI non-response network	Drug-induced expression versus SSRI non-response-associated expression in brain, in 19 drug target genes in the SSRI non-response network	Drug-induced expression versus SSRI non-response-associated expression in brain, in 19 drug target genes in the SSRI non-response network	Drug-induced expression versus SSRI non-response-associated expression in brain, in 19 drug target genes in the SSRI non-response network	Drug-induced expression versus SSRI non-response-associated expression in brain, in 19 drug target genes in the SSRI non-response network	Drug-induced expression versus SSRI non-response-associated expression in brain, in 19 drug target genes in the SSRI non-response network	Drug-induced expression versus SSRI non-response-associated expression in brain, in 19 drug target genes in the SSRI non-response network	Drug-induced expression versus SSRI non-response-associated expression in brain, in 19 drug target genes in the SSRI non-response network	Drug-induced expression versus SSRI non-response-associated expression in brain, in 19 drug target genes in the SSRI non-response network	Drug-induced expression versus SSRI non-response-associated expression in brain, in 19 drug target genes in the SSRI non-response network	Drug-induced expression versus SSRI non-response-associated expression in brain, in 19 drug target genes in the SSRI non-response network	Drug-induced expression versus SSRI non-response-associated expression in brain, in 19 drug target genes in the SSRI non-response network	Drug-induced expression versus SSRI non-response-associated expression in brain, in 19 drug target genes in the SSRI non-response network	Drug-induced expression versus SSRI non-response-associated expression in brain, in 19 drug target genes in the SSRI non-response network	Drug-induced expression versus SSRI non-response-associated expression in brain, in 19 drug target genes in the SSRI non-response network	Drug-induced expression versus SSRI non-response-associated expression in brain, in 19 drug target genes in the SSRI non-response network	Drug-induced expression versus SSRI non-response-associated expression in brain, in 19 drug target genes in the SSRI non-response network	Drug-induced expression versus SSRI non-response-associated expression in brain, in 19 drug target genes in the SSRI non-response network	Drug-induced expression versus SSRI non-response-associated expression in brain, in 19 drug target genes in the SSRI non-response network	Drug-induced expression versus SSRI non-response-associated expression in brain, in 19 drug target genes in the SSRI non-response network	Drug-induced expression versus SSRI non-response-associated expression in brain, in 19 drug target genes in the SSRI non-response network	Drug-induced expression versus SSRI non-response-associated expression in brain, in 19 drug target genes in the SSRI non-response network	Drug-induced expression versus SSRI non-response-associated expression in brain, in 19 drug target genes in the SSRI non-response network	Drug-induced expression versus SSRI non-response-associated expression in brain, in 19 drug target genes in the SSRI non-response network	Drug-induced expression versus SSRI non-response-associated expression in brain, in 19 drug target genes in the SSRI non-response network	Drug-induced expression versus SSRI non-response-associated expression in brain, in 19 drug target genes in the SSRI non-response network	Drug-induced expression versus SSRI non-response-associated expression in brain, in 19 drug target genes in the SSRI non-response network	Drug-induced expression versus SSRI non-response-associated expression in brain, in 19 drug target genes in the SSRI non-response network	Drug-induced expression versus SSRI non-response-associated expression in brain, in 19 drug target genes in the SSRI non-response network	Drug-induced expression versus SSRI non-response-associated expression in brain, in 19 drug target genes in the SSRI non-response network	Drug-induced expression versus SSRI non-response-associated expression in brain, in 19 drug target genes in the SSRI non-response network	Drug-induced expression versus SSRI non-response-associated expression in brain, in 19 drug target genes in the SSRI non-response network	Drug-induced expression versus SSRI non-response-associated expression in brain, in 19 drug target genes in the SSRI non-response network	Drug-induced expression versus SSRI non-response-associated expression in brain, in 19 drug target genes in the SSRI non-response network	Drug-induced expression versus SSRI non-response-associated expression in brain, in 19 drug target genes in the SSRI non-response network	Drug-induced expression versus SSRI non-response-associated expression in brain, in 19 drug target genes in the SSRI non-response network	Drug-induced expression versus SSRI non-response-associated expression in brain, in 19 drug target genes in the SSRI non-response network	Drug-induced expression versus SSRI non-response-associated expression in brain, in 19 drug target genes in the SSRI non-response network	Drug-induced expression versus SSRI non-response-associated expression in brain, in 19 drug target genes in the SSRI non-response network	Drug-induced expression versus SSRI non-response-associated expression in brain, in 19 drug target genes in the SSRI non-response network	Drug-induced expression versus SSRI non-response-associated expression in brain, in 19 drug target genes in the SSRI non-response network	Drug-induced expression versus SSRI non-response-associated expression in brain, in 19 drug target genes in the SSRI non-response network	Drug-induced expression versus SSRI non-response-associated expression in brain, in 19 drug target genes in the SSRI non-response network	Drug-induced expression versus SSRI non-response-associated expression in brain, in 19 drug target genes in the SSRI non-response network	Drug-induced expression versus SSRI non-response-associated expression in brain, in 19 drug target genes in the SSRI non-response network	Drug-induced expression versus SSRI non-response-associated expression in brain, in 19 drug target genes in the SSRI non-response network	Drug-induced expression versus SSRI non-response-associated expression in brain, in 19 drug target genes in the SSRI non-response network	Drug-induced expression versus SSRI non-response-associated expression in brain, in 19 drug target genes in the SSRI non-response network	Drug-induced expression versus SSRI non-response-associated expression in brain, in 19 drug target genes in the SSRI non-response network	Drug-induced expression versus SSRI non-response-associated expression in brain, in 19 drug target genes in the SSRI non-response network	Drug-induced expression versus SSRI non-response-associated expression in brain, in 19 drug target genes in the SSRI non-response network	Drug-induced expression versus SSRI non-response-associated expression in brain, in 19 drug target genes in the SSRI non-response network	Drug-induced expression versus SSRI non-response-associated expression in brain, in 19 drug target genes in the SSRI non-response network	Drug-induced expression versus SSRI non-response-associated expression in brain, in 19 drug target genes in the SSRI non-response network	Drug-induced expression versus SSRI non-response-associated expression in brain, in 19 drug target genes in the SSRI non-response network	Drug-induced expression versus SSRI non-response-associated expression in brain, in 19 drug target genes in the SSRI non-response network	Drug-induced expression versus SSRI non-response-associated expression in brain, in 19 drug target genes in the SSRI non-response network	Drug-induced expression versus SSRI non-response-associated expression in brain, in 19 drug target genes in the SSRI non-response network	Drug-induced expression versus SSRI non-response-associated expression in brain, in 19 drug target genes in the SSRI non-response network	Drug-induced expression versus SSRI non-response-associated expression in brain, in 19 drug target genes in the SSRI non-response network	Drug-induced expression versus SSRI non-response-associated expression in brain, in 19 drug target genes in the SSRI non-response network	Drug-induced expression versus SSRI non-response-associated expression in brain, in 19 drug target genes in the SSRI non-response network	Drug-induced expression versus SSRI non-response-associated expression in brain, in 19 drug target genes in the SSRI non-response network	Drug-induced expression versus SSRI non-response-associated expression in brain, in 19 drug target genes in the SSRI non-response network	Drug-induced expression versus SSRI non-response-associated expression in brain, in 19 drug target genes in the SSRI non-response network	Drug-induced expression versus SSRI non-response-associated expression in brain, in 19 drug target genes in the SSRI non-response network	Drug-induced expression versus SSRI non-response-associated expression in brain, in 19 drug target genes in the SSRI non-response network	Drug-induced expression versus SSRI non-response-associated expression in brain, in 19 drug target genes in the SSRI non-response network	Drug-induced expression versus SSRI non-response-associated expression in brain, in 19 drug target genes in the SSRI non-response network	Drug-induced expression versus SSRI non-response-associated expression in brain, in 19 drug target genes in the SSRI non-response network	Drug-induced expression versus SSRI non-response-associated expression in brain, in 19 drug target genes in the SSRI non-response network	Drug-induced expression versus SSRI non-response-associated expression in brain, in 19 drug target genes in the SSRI non-response network	Drug-induced expression versus SSRI non-response-associated expression in brain, in 19 drug target genes in the SSRI non-response network	Drug-induced expression versus SSRI non-response-associated expression in brain, in 19 drug target genes in the SSRI non-response network	Drug-induced expression versus SSRI non-response-associated expression in brain, in 19 drug target genes in the SSRI non-response network	Drug-induced expression versus SSRI non-response-associated expression in brain, in 19 drug target genes in the SSRI non-response network	Drug-induced expression versus SSRI non-response-associated expression in brain, in 19 drug target genes in the SSRI non-response network	Drug-induced expression versus SSRI non-response-associated expression in brain, in 19 drug target genes in the SSRI non-response network	Drug-induced expression versus SSRI non-response-associated expression in brain, in 19 drug target genes in the SSRI non-response network	Drug-induced expression versus SSRI non-response-associated expression in brain, in 19 drug target genes in the SSRI non-response network	Drug-induced expression versus SSRI non-response-associated expression in brain, in 19 drug target genes in the SSRI non-response network	Drug-induced expression versus SSRI non-response-associated expression in brain, in 19 drug target genes in the SSRI non-response network	Drug-induced expression versus SSRI non-response-associated expression in brain, in 19 drug target genes in the SSRI non-response network	Drug-induced expression versus SSRI non-response-associated expression in brain, in 19 drug target genes in the SSRI non-response network	Drug-induced expression versus SSRI non-response-associated expression in brain, in 19 drug target genes in the SSRI non-response network	Drug-induced expression versus SSRI non-response-associated expression in brain, in 19 drug target genes in the SSRI non-response network	Drug-induced expression versus SSRI non-response-associated expression in brain, in 19 drug target genes in the SSRI non-response network	Drug-induced expression versus SSRI non-response-associated expression in brain, in 19 drug target genes in the SSRI non-response network	Drug-induced expression versus SSRI non-response-associated expression in brain, in 19 drug target genes in the SSRI non-response network	Drug-induced expression versus SSRI non-response-associated expression in brain, in 19 drug target genes in the SSRI non-response network	Drug-induced expression versus SSRI non-response-associated expression in brain, in 19 drug target genes in the SSRI non-response network	Drug-induced expression versus SSRI non-response-associated expression in brain, in 19 drug target genes in the SSRI non-response network	Drug-induced expression versus SSRI non-response-associated expression in brain, in 19 drug target genes in the SSRI non-response network	Drug-induced expression versus SSRI non-response-associated expression in brain, in 19 drug target genes in the SSRI non-response network	Drug-induced expression versus SSRI non-response-associated expression in brain, in 19 drug target genes in the SSRI non-response network	Drug-induced expression versus SSRI non-response-associated expression in brain, in 19 drug target genes in the SSRI non-response network	Drug-induced expression versus SSRI non-response-associated expression in brain, in 19 drug target genes in the SSRI non-response network	Drug-induced expression versus SSRI non-response-associated expression in brain, in 19 drug target genes in the SSRI non-response network	Drug-induced expression versus SSRI non-response-associated expression in brain, in 19 drug target genes in the SSRI non-response network	Drug-induced expression versus SSRI non-response-associated expression in brain, in 19 drug target genes in the SSRI non-response network	Drug-induced expression versus SSRI non-response-associated expression in brain, in 19 drug target genes in the SSRI non-response network	Drug-induced expression versus SSRI non-response-associated expression in brain, in 19 drug target genes in the SSRI non-response network	Drug-induced expression versus SSRI non-response-associated expression in brain, in 19 drug target genes in the SSRI non-response network	Drug-induced expression versus SSRI non-response-associated expression in brain, in 19 drug target genes in the SSRI non-response network	Drug-induced expression versus SSRI non-response-associated expression in brain, in 19 drug target genes in the SSRI non-response network	Drug-induced expression versus SSRI non-response-associated expression in brain, in 19 drug target genes in the SSRI non-response network	Drug-induced expression versus SSRI non-response-associated expression in brain, in 19 drug target genes in the SSRI non-response network	Drug-induced expression versus SSRI non-response-associated expression in brain, in 19 drug target genes in the SSRI non-response network	Drug-induced expression versus SSRI non-response-associated expression in brain, in 19 drug target genes in the SSRI non-response network	Drug-induced expression versus SSRI non-response-associated expression in brain, in 19 drug target genes in the SSRI non-response network	Drug-induced expression versus SSRI non-response-associated expression in brain, in 19 drug target genes in the SSRI non-response network	Drug-induced expression versus SSRI non-response-associated expression in brain, in 19 drug target genes in the SSRI non-response network	Drug-induced expression versus SSRI non-response-associated expression in brain, in 19 drug target genes in the SSRI non-response network	Drug-induced expression versus SSRI non-response-associated expression in brain, in 19 drug target genes in the SSRI non-response network	Drug-induced expression versus SSRI non-response-associated expression in brain, in 19 drug target genes in the SSRI non-response network	Drug-induced expression versus SSRI non-response-associated expression in brain, in 19 drug target genes in the SSRI non-response network	Drug-induced expression versus SSRI non-response-associated expression in brain, in 19 drug target genes in the SSRI non-response network	Drug-induced expression versus SSRI non-response-associated expression in brain, in 19 drug target genes in the SSRI non-response network	Drug-induced expression versus SSRI non-response-associated expression in brain, in 19 drug target genes in the SSRI non-response network	Drug-induced expression versus SSRI non-response-associated expression in brain, in 19 drug target genes in the SSRI non-response network	Drug-induced expression versus SSRI non-response-associated expression in brain, in 19 drug target genes in the SSRI non-response network	Drug-induced expression versus SSRI non-response-associated expression in brain, in 19 drug target genes in the SSRI non-response network	Drug-induced expression versus SSRI non-response-associated expression in brain, in 19 drug target genes in the SSRI non-response network	Drug-induced expression versus SSRI non-response-associated expression in brain, in 19 drug target genes in the SSRI non-response network	Drug-induced expression versus SSRI non-response-associated expression in brain, in 19 drug target genes in the SSRI non-response network	Drug-induced expression versus SSRI non-response-associated expression in brain, in 19 drug target genes in the SSRI non-response network	Drug-induced expression versus SSRI non-response-associated expression in brain, in 19 drug target genes in the SSRI non-response network	Drug-induced expression versus SSRI non-response-associated expression in brain, in 19 drug target genes in the SSRI non-response network	Drug-induced expression versus SSRI non-response-associated expression in brain, in 19 drug target genes in the SSRI non-response network	Drug-induced expression versus SSRI non-response-associated expression in brain, in 19 drug target genes in the SSRI non-response network	Drug-induced expression versus SSRI non-response-associated expression in brain, in 19 drug target genes in the SSRI non-response network	Drug-induced expression versus SSRI non-response-associated expression in brain, in 19 drug target genes in the SSRI non-response network	Drug-induced expression versus SSRI non-response-associated expression in brain, in 19 drug target genes in the SSRI non-response network	Drug-induced expression versus SSRI non-response-associated expression in brain, in 19 drug target genes in the SSRI non-response network	Drug-induced expression versus SSRI non-response-associated expression in brain, in 19 drug target genes in the SSRI non-response network	Drug-induced expression versus SSRI non-response-associated expression in brain, in 19 drug target genes in the SSRI non-response network	Drug-induced expression versus SSRI non-response-associated expression in brain, in 19 drug target genes in the SSRI non-response network	Drug-induced expression versus SSRI non-response-associated expression in brain, in 19 drug target genes in the SSRI non-response network	Drug-induced expression versus SSRI non-response-associated expression in brain, in 19 drug target genes in the SSRI non-response network	Drug-induced expression versus SSRI non-response-associated expression in brain, in 19 drug target genes in the SSRI non-response network	Drug-induced expression versus SSRI non-response-associated expression in brain, in 19 drug target genes in the SSRI non-response network	Drug-induced expression versus SSRI non-response-associated expression in brain, in 19 drug target genes in the SSRI non-response network	Drug-induced expression versus SSRI non-response-associated expression in brain, in 19 drug target genes in the SSRI non-response network	Drug-induced expression versus SSRI non-response-associated expression in brain, in 19 drug target genes in the SSRI non-response network	Drug-induced expression versus SSRI non-response-associated expression in brain, in 19 drug target genes in the SSRI non-response network	Drug-induced expression versus SSRI non-response-associated expression in brain, in 19 drug target genes in the SSRI non-response network	Drug-induced expression versus SSRI non-response-associated expression in brain, in 19 drug target genes in the SSRI non-response network	Drug-induced expression versus SSRI non-response-associated expression in brain, in 19 drug target genes in the SSRI non-response network	Drug-induced expression versus SSRI non-response-associated expression in brain, in 19 drug target genes in the SSRI non-response network	Drug-induced expression versus SSRI non-response-associated expression in brain, in 19 drug target genes in the SSRI non-response network	Drug-induced expression versus SSRI non-response-associated expression in brain, in 19 drug target genes in the SSRI non-response network	Drug-induced expression versus SSRI non-response-associated expression in brain, in 19 drug target genes in the SSRI non-response network	Drug-induced expression versus SSRI non-response-associated expression in brain, in 19 drug target genes in the SSRI non-response network	Drug-induced expression versus SSRI non-response-associated expression in brain, in 19 drug target genes in the SSRI non-response network	Drug-induced expression versus SSRI non-response-associated expression in brain, in 19 drug target genes in the SSRI non-response network	Drug-induced expression versus SSRI non-response-associated expression in brain, in 19 drug target genes in the SSRI non-response network	Drug-induced expression versus SSRI non-response-associated expression in brain, in 19 drug target genes in the SSRI non-response network	Drug-induced expression versus SSRI non-response-associated expression in brain, in 19 drug target genes in the SSRI non-response network	Drug-induced expression versus SSRI non-response-associated expression in brain, in 19 drug target genes in the SSRI non-response network	Drug-induced expression versus SSRI non-response-associated expression in brain, in 19 drug target genes in the SSRI non-response network	Drug-induced expression versus SSRI non-response-associated expression in brain, in 19 drug target genes in the SSRI non-response network	Drug-induced expression versus SSRI non-response-associated expression in brain, in 19 drug target genes in the SSRI non-response network	Drug-induced expression versus SSRI non-response-associated expression in brain, in 19 drug target genes in the SSRI non-response network	Drug-induced expression versus SSRI non-response-associated expression in brain, in 19 drug target genes in the SSRI non-response network	Drug-induced expression versus SSRI non-response-associated expression in brain, in 19 drug target genes in the SSRI non-response network	Drug-induced expression versus SSRI non-response-associated expression in brain, in 19 drug target genes in the SSRI non-response network	Drug-induced expression versus SSRI non-response-associated expression in brain, in 19 drug target genes in the SSRI non-response network	Drug-induced expression versus SSRI non-response-associated expression in brain, in 19 drug target genes in the SSRI non-response network	Drug-induced expression versus SSRI non-response-associated expression in brain, in 19 drug target genes in the SSRI non-response network	Drug-induced expression versus SSRI non-response-associated expression in brain, in 19 drug target genes in the SSRI non-response network	Drug-induced expression versus SSRI non-response-associated expression in brain, in 19 drug target genes in the SSRI non-response network	Drug-induced expression versus SSRI non-response-associated expression in brain, in 19 drug target genes in the SSRI non-response network	Drug-induced expression versus SSRI non-response-associated expression in brain, in 19 drug target genes in the SSRI non-response network	Drug-induced expression versus SSRI non-response-associated expression in brain, in 19 drug target genes in the SSRI non-response network	Drug-induced expression versus SSRI non-response-associated expression in brain, in 19 drug target genes in the SSRI non-response network	Drug-induced expression versus SSRI non-response-associated expression in brain, in 19 drug target genes in the SSRI non-response network	Drug-induced expression versus SSRI non-response-associated expression in brain, in 19 drug target genes in the SSRI non-response network	Drug-induced expression versus SSRI non-response-associated expression in brain, in 19 drug target genes in the SSRI non-response network	Drug-induced expression versus SSRI non-response-associated expression in brain, in 19 drug target genes in the SSRI non-response network	Drug-induced expression versus SSRI non-response-associated expression in brain, in 19 drug target genes in the SSRI non-response network	Drug-induced expression versus SSRI non-response-associated expression in brain, in 19 drug target genes in the SSRI non-response network	Drug-induced expression versus SSRI non-response-associated expression in brain, in 19 drug target genes in the SSRI non-response network	Drug-induced expression versus SSRI non-response-associated expression in brain, in 19 drug target genes in the SSRI non-response network	Drug-induced expression versus SSRI non-response-associated expression in brain, in 19 drug target genes in the SSRI non-response network	Drug-induced expression versus SSRI non-response-associated expression in brain, in 19 drug target genes in the SSRI non-response network	Drug-induced expression versus SSRI non-response-associated expression in brain, in 19 drug target genes in the SSRI non-response network	Drug-induced expression versus SSRI non-response-associated expression in brain, in 19 drug target genes in the SSRI non-response network	Drug-induced expression versus SSRI non-response-associated expression in brain, in 19 drug target genes in the SSRI non-response network	Drug-induced expression versus SSRI non-response-associated expression in brain, in 19 drug target genes in the SSRI non-response network	Drug-induced expression versus SSRI non-response-associated expression in brain, in 19 drug target genes in the SSRI non-response network	Drug-induced expression versus SSRI non-response-associated expression in brain, in 19 drug target genes in the SSRI non-response network	Drug-induced expression versus SSRI non-response-associated expression in brain, in 19 drug target genes in the SSRI non-response network	Drug-induced expression versus SSRI non-response-associated expression in brain, in 19 drug target genes in the SSRI non-response network	Drug-induced expression versus SSRI non-response-associated expression in brain, in 19 drug target genes in the SSRI non-response network	Drug-induced expression versus SSRI non-response-associated expression in brain, in 19 drug target genes in the SSRI non-response network	Drug-induced expression versus SSRI non-response-associated expression in brain, in 19 drug target genes in the SSRI non-response network	Drug-induced expression versus SSRI non-response-associated expression in brain, in 19 drug target genes in the SSRI non-response network	Drug-induced expression versus SSRI non-response-associated expression in brain, in 19 drug target genes in the SSRI non-response network	Drug-induced expression versus SSRI non-response-associated expression in brain, in 19 drug target genes in the SSRI non-response network	Drug-induced expression versus SSRI non-response-associated expression in brain, in 19 drug target genes in the SSRI non-response network	Drug-induced expression versus SSRI non-response-associated expression in brain, in 19 drug target genes in the SSRI non-response network	Drug-induced expression versus SSRI non-response-associated expression in brain, in 19 drug target genes in the SSRI non-response network	Drug-induced expression versus SSRI non-response-associated expression in brain, in 19 drug target genes in the SSRI non-response network	Drug-induced expression versus SSRI non-response-associated expression in brain, in 19 drug target genes in the SSRI non-response network	Drug-induced expression versus SSRI non-response-associated expression in brain, in 19 drug target genes in the SSRI non-response network	Drug-induced expression versus SSRI non-response-associated expression in brain, in 19 drug target genes in the SSRI non-response network	Drug-induced expression versus SSRI non-response-associated expression in brain, in 19 drug target genes in the SSRI non-response network	Drug-induced expression versus SSRI non-response-associated expression in brain, in 19 drug target genes in the SSRI non-response network	Drug-induced expression versus SSRI non-response-associated expression in brain, in 19 drug target genes in the SSRI non-response network	Drug-induced expression versus SSRI non-response-associated expression in brain, in 19 drug target genes in the SSRI non-response network	Drug-induced expression versus SSRI non-response-associated expression in brain, in 19 drug target genes in the SSRI non-response network	Drug-induced expression versus SSRI non-response-associated expression in brain, in 19 drug target genes in the SSRI non-response network	Drug-induced expression versus SSRI non-response-associated expression in brain, in 19 drug target genes in the SSRI non-response network	Drug-induced expression versus SSRI non-response-associated expression in brain, in 19 drug target genes in the SSRI non-response network	Drug-induced expression versus SSRI non-response-associated expression in brain, in 19 drug target genes in the SSRI non-response network	Drug-induced expression versus SSRI non-response-associated expression in brain, in 19 drug target genes in the SSRI non-response network	Drug-induced expression versus SSRI non-response-associated expression in brain, in 19 drug target genes in the SSRI non-response network	Drug-induced expression versus SSRI non-response-associated expression in brain, in 19 drug target genes in the SSRI non-response network	Drug-induced expression versus SSRI non-response-associated expression in brain, in 19 drug target genes in the SSRI non-response network	Drug-induced expression versus SSRI non-response-associated expression in brain, in 19 drug target genes in the SSRI non-response network	Drug-induced expression versus SSRI non-response-associated expression in brain, in 19 drug target genes in the SSRI non-response network	Drug-induced expression versus SSRI non-response-associated expression in brain, in 19 drug target genes in the SSRI non-response network	Drug-induced expression versus SSRI non-response-associated expression in brain, in 19 drug target genes in the SSRI non-response network	Drug-induced expression versus SSRI non-response-associated expression in brain, in 19 drug target genes in the SSRI non-response network	Drug-induced expression versus SSRI non-response-associated expression in brain, in 19 drug target genes in the SSRI non-response network	Drug-induced expression versus SSRI non-response-associated expression in brain, in 19 drug target genes in the SSRI non-response network	Drug-induced expression versus SSRI non-response-associated expression in brain, in 19 drug target genes in the SSRI non-response network	Drug-induced expression versus SSRI non-response-associated expression in brain, in 19 drug target genes in the SSRI non-response network	Drug-induced expression versus SSRI non-response-associated expression in brain, in 19 drug target genes in the SSRI non-response network	Drug-induced expression versus SSRI non-response-associated expression in brain, in 19 drug target genes in the SSRI non-response network	Drug-induced expression versus SSRI non-response-associated expression in brain, in 19 drug target genes in the SSRI non-response network	Drug-induced expression versus SSRI non-response-associated expression in brain, in 19 drug target genes in the SSRI non-response network	Drug-induced expression versus SSRI non-response-associated expression in brain, in 19 drug target genes in the SSRI non-response network	Drug-induced expression versus SSRI non-response-associated expression in brain, in 19 drug target genes in the SSRI non-response network	Drug-induced expression versus SSRI non-response-associated expression in brain, in 19 drug target genes in the SSRI non-response network	Drug-induced expression versus SSRI non-response-associated expression in brain, in 19 drug target genes in the SSRI non-response network	Drug-induced expression versus SSRI non-response-associated expression in brain, in 19 drug target genes in the SSRI non-response network	Drug-induced expression versus SSRI non-response-associated expression in brain, in 19 drug target genes in the SSRI non-response network	Drug-induced expression versus SSRI non-response-associated expression in brain, in 19 drug target genes in the SSRI non-response network	Drug-induced expression versus SSRI non-response-associated expression in brain, in 19 drug target genes in the SSRI non-response network	Drug-induced expression versus SSRI non-response-associated expression in brain, in 19 drug target genes in the SSRI non-response network	Drug-induced expression versus SSRI non-response-associated expression in brain, in 19 drug target genes in the SSRI non-response network	Drug-induced expression versus SSRI non-response-associated expression in brain, in 19 drug target genes in the SSRI non-response network	Drug-induced expression versus SSRI non-response-associated expression in brain, in 19 drug target genes in the SSRI non-response network	Drug-induced expression versus SSRI non-response-associated expression in brain, in 19 drug target genes in the SSRI non-response network	Drug-induced expression versus SSRI non-response-associated expression in brain, in 19 drug target genes in the SSRI non-response network	Drug-induced expression versus SSRI non-response-associated expression in brain, in 19 drug target genes in the SSRI non-response network	Drug-induced expression versus SSRI non-response-associated expression in brain, in 19 drug target genes in the SSRI non-response network	Drug-induced expression versus SSRI non-response-associated expression in brain, in 19 drug target genes in the SSRI non-response network	Drug-induced expression versus SSRI non-response-associated expression in brain, in 19 drug target genes in the SSRI non-response network	Drug-induced expression versus SSRI non-response-associated expression in brain, in 19 drug target genes in the SSRI non-response network	Drug-induced expression versus SSRI non-response-associated expression in brain, in 19 drug target genes in the SSRI non-response network	Drug-induced expression versus SSRI non-response-associated expression in brain, in 19 drug target genes in the SSRI non-response network	Drug-induced expression versus SSRI non-response-associated expression in brain, in 19 drug target genes in the SSRI non-response network	Drug-induced expression versus SSRI non-response-associated expression in brain, in 19 drug target genes in the SSRI non-response network	Drug-induced expression versus SSRI non-response-associated expression in brain, in 19 drug target genes in the SSRI non-response network	Drug-induced expression versus SSRI non-response-associated expression in brain, in 19 drug target genes in the SSRI non-response network	Drug-induced expression versus SSRI non-response-associated expression in brain, in 19 drug target genes in the SSRI non-response network	Drug-induced expression versus SSRI non-response-associated expression in brain, in 19 drug target genes in the SSRI non-response network	Drug-induced expression versus SSRI non-response-associated expression in brain, in 19 drug target genes in the SSRI non-response network	Drug-induced expression versus SSRI non-response-associated expression in brain, in 19 drug target genes in the SSRI non-response network	Drug-induced expression versus SSRI non-response-associated expression in brain, in 19 drug target genes in the SSRI non-response network	Drug-induced expression versus SSRI non-response-associated expression in brain, in 19 drug target genes in the SSRI non-response network	Drug-induced expression versus SSRI non-response-associated expression in brain, in 19 drug target genes in the SSRI non-response network	Drug-induced expression versus SSRI non-response-associated expression in brain, in 19 drug target genes in the SSRI non-response network	Drug-induced expression versus SSRI non-response-associated expression in brain, in 19 drug target genes in the SSRI non-response network	Drug-induced expression versus SSRI non-response-associated expression in brain, in 19 drug target genes in the SSRI non-response network	Drug-induced expression versus SSRI non-response-associated expression in brain, in 19 drug target genes in the SSRI non-response network	Drug-induced expression versus SSRI non-response-associated expression in brain, in 19 drug target genes in the SSRI non-response network	Drug-induced expression versus SSRI non-response-associated expression in brain, in 19 drug target genes in the SSRI non-response network	Drug-induced expression versus SSRI non-response-associated expression in brain, in 19 drug target genes in the SSRI non-response network	Drug-induced expression versus SSRI non-response-associated expression in brain, in 19 drug target genes in the SSRI non-response network	Drug-induced expression versus SSRI non-response-associated expression in brain, in 19 drug target genes in the SSRI non-response network	Drug-induced expression versus SSRI non-response-associated expression in brain, in 19 drug target genes in the SSRI non-response network	Drug-induced expression versus SSRI non-response-associated expression in brain, in 19 drug target genes in the SSRI non-response network	Drug-induced expression versus SSRI non-response-associated expression in brain, in 19 drug target genes in the SSRI non-response network	Drug-induced expression versus SSRI non-response-associated expression in brain, in 19 drug target genes in the SSRI non-response network	Drug-induced expression versus SSRI non-response-associated expression in brain, in 19 drug target genes in the SSRI non-response network	Drug-induced expression versus SSRI non-response-associated expression in brain, in 19 drug target genes in the SSRI non-response network	Drug-induced expression versus SSRI non-response-associated expression in brain, in 19 drug target genes in the SSRI non-response network	Drug-induced expression versus SSRI non-response-associated expression in brain, in 19 drug target genes in the SSRI non-response network	Drug-induced expression versus SSRI non-response-associated expression in brain, in 19 drug target genes in the SSRI non-response network	Drug-induced expression versus SSRI non-response-associated expression in brain, in 19 drug target genes in the SSRI non-response network	Drug-induced expression versus SSRI non-response-associated expression in brain, in 19 drug target genes in the SSRI non-response network	Drug-induced expression versus SSRI non-response-associated expression in brain, in 19 drug target genes in the SSRI non-response network	Drug-induced expression versus SSRI non-response-associated expression in brain, in 19 drug target genes in the SSRI non-response network	Drug-induced expression versus SSRI non-response-associated expression in brain, in 19 drug target genes in the SSRI non-response network	Drug-induced expression versus SSRI non-response-associated expression in brain, in 19 drug target genes in the SSRI non-response network	Drug-induced expression versus SSRI non-response-associated expression in brain, in 19 drug target genes in the SSRI non-response network	Drug-induced expression versus SSRI non-response-associated expression in brain, in 19 drug target genes in the SSRI non-response network	Drug-induced expression versus SSRI non-response-associated expression in brain, in 19 drug target genes in the SSRI non-response network	Drug-induced expression versus SSRI non-response-associated expression in brain, in 19 drug target genes in the SSRI non-response network	Drug-induced expression versus SSRI non-response-associated expression in brain, in 19 drug target genes in the SSRI non-response network	Drug-induced expression versus SSRI non-response-associated expression in brain, in 19 drug target genes in the SSRI non-response network	Drug-induced expression versus SSRI non-response-associated expression in brain, in 19 drug target genes in the SSRI non-response network	Drug-induced expression versus SSRI non-response-associated expression in brain, in 19 drug target genes in the SSRI non-response network	Drug-induced expression versus SSRI non-response-associated expression in brain, in 19 drug target genes in the SSRI non-response network	Drug-induced expression versus SSRI non-response-associated expression in brain, in 19 drug target genes in the SSRI non-response network	Drug-induced expression versus SSRI non-response-associated expression in brain, in 19 drug target genes in the SSRI non-response network	Drug-induced expression versus SSRI non-response-associated expression in brain, in 19 drug target genes in the SSRI non-response network	Drug-induced expression versus SSRI non-response-associated expression in brain, in 19 drug target genes in the SSRI non-response network	Drug-induced expression versus SSRI non-response-associated expression in brain, in 19 drug target genes in the SSRI non-response network	Drug-induced expression versus SSRI non-response-associated expression in brain, in 19 drug target genes in the SSRI non-response network	Drug-induced expression versus SSRI non-response-associated expression in brain, in 19 drug target genes in the SSRI non-response network	Drug-induced expression versus SSRI non-response-associated expression in brain, in 19 drug target genes in the SSRI non-response network	Drug-induced expression versus SSRI non-response-associated expression in brain, in 19 drug target genes in the SSRI non-response network	Drug-induced expression versus SSRI non-response-associated expression in brain, in 19 drug target genes in the SSRI non-response network	Drug-induced expression versus SSRI non-response-associated expression in brain, in 19 drug target genes in the SSRI non-response network	Drug-induced expression versus SSRI non-response-associated expression in brain, in 19 drug target genes in the SSRI non-response network	Drug-induced expression versus SSRI non-response-associated expression in brain, in 19 drug target genes in the SSRI non-response network	Drug-induced expression versus SSRI non-response-associated expression in brain, in 19 drug target genes in the SSRI non-response network	Drug-induced expression versus SSRI non-response-associated expression in brain, in 19 drug target genes in the SSRI non-response network	Drug-induced expression versus SSRI non-response-associated expression in brain, in 19 drug target genes in the SSRI non-response network	Drug-induced expression versus SSRI non-response-associated expression in brain, in 19 drug target genes in the SSRI non-response network	Drug-induced expression versus SSRI non-response-associated expression in brain, in 19 drug target genes in the SSRI non-response network	Drug-induced expression versus SSRI non-response-associated expression in brain, in 19 drug target genes in the SSRI non-response network	Drug-induced expression versus SSRI non-response-associated expression in brain, in 19 drug target genes in the SSRI non-response network	Drug-induced expression versus SSRI non-response-associated expression in brain, in 19 drug target genes in the SSRI non-response network	Drug-induced expression versus SSRI non-response-associated expression in brain, in 19 drug target genes in the SSRI non-response network	Drug-induced expression versus SSRI non-response-associated expression in brain, in 19 drug target genes in the SSRI non-response network	Drug-induced expression versus SSRI non-response-associated expression in brain, in 19 drug target genes in the SSRI non-response network	Drug-induced expression versus SSRI non-response-associated expression in brain, in 19 drug target genes in the SSRI non-response network	Drug-induced expression versus SSRI non-response-associated expression in brain, in 19 drug target genes in the SSRI non-response network	Drug-induced expression versus SSRI non-response-associated expression in brain, in 19 drug target genes in the SSRI non-response network	Drug-induced expression versus SSRI non-response-associated expression in brain, in 19 drug target genes in the SSRI non-response network	Drug-induced expression versus SSRI non-response-associated expression in brain, in 19 drug target genes in the SSRI non-response network	Drug-induced expression versus SSRI non-response-associated expression in brain, in 19 drug target genes in the SSRI non-response network	Drug-induced expression versus SSRI non-response-associated expression in brain, in 19 drug target genes in the SSRI non-response network	Drug-induced expression versus SSRI non-response-associated expression in brain, in 19 drug target genes in the SSRI non-response network	Drug-induced expression versus SSRI non-response-associated expression in brain, in 19 drug target genes in the SSRI non-response network	Drug-induced expression versus SSRI non-response-associated expression in brain, in 19 drug target genes in the SSRI non-response network	Drug-induced expression versus SSRI non-response-associated expression in brain, in 19 drug target genes in the SSRI non-response network	Drug-induced expression versus SSRI non-response-associated expression in brain, in 19 drug target genes in the SSRI non-response network	Drug-induced expression versus SSRI non-response-associated expression in brain, in 19 drug target genes in the SSRI non-response network	Drug-induced expression versus SSRI non-response-associated expression in brain, in 19 drug target genes in the SSRI non-response network	Drug-induced expression versus SSRI non-response-associated expression in brain, in 19 drug target genes in the SSRI non-response network	Drug-induced expression versus SSRI non-response-associated expression in brain, in 19 drug target genes in the SSRI non-response network	Drug-induced expression versus SSRI non-response-associated expression in brain, in 19 drug target genes in the SSRI non-response network	Drug-induced expression versus SSRI non-response-associated expression in brain, in 19 drug target genes in the SSRI non-response network	Drug-induced expression versus SSRI non-response-associated expression in brain, in 19 drug target genes in the SSRI non-response network	Drug-induced expression versus SSRI non-response-associated expression in brain, in 19 drug target genes in the SSRI non-response network	Drug-induced expression versus SSRI non-response-associated expression in brain, in 19 drug target genes in the SSRI non-response network	Drug-induced expression versus SSRI non-response-associated expression in brain, in 19 drug target genes in the SSRI non-response network	Drug-induced expression versus SSRI non-response-associated expression in brain, in 19 drug target genes in the SSRI non-response network	Drug-induced expression versus SSRI non-response-associated expression in brain, in 19 drug target genes in the SSRI non-response network	Drug-induced expression versus SSRI non-response-associated expression in brain, in 19 drug target genes in the SSRI non-response network	Drug-induced expression versus SSRI non-response-associated expression in brain, in 19 drug target genes in the SSRI non-response network	Drug-induced expression versus SSRI non-response-associated expression in brain, in 19 drug target genes in the SSRI non-response network	Drug-induced expression versus SSRI non-response-associated expression in brain, in 19 drug target genes in the SSRI non-response network	Drug-induced expression versus SSRI non-response-associated expression in brain, in 19 drug target genes in the SSRI non-response network	Drug-induced expression versus SSRI non-response-associated expression in brain, in 19 drug target genes in the SSRI non-response network	Drug-induced expression versus SSRI non-response-associated expression in brain, in 19 drug target genes in the SSRI non-response network	Drug-induced expression versus SSRI non-response-associated expression in brain, in 19 drug target genes in the SSRI non-response network	Drug-induced expression versus SSRI non-response-associated expression in brain, in 19 drug target genes in the SSRI non-response network	Drug-induced expression versus SSRI non-response-associated expression in brain, in 19 drug target genes in the SSRI non-response network	Drug-induced expression versus SSRI non-response-associated expression in brain, in 19 drug target genes in the SSRI non-response network	Drug-induced expression versus SSRI non-response-associated expression in brain, in 19 drug target genes in the SSRI non-response network	Drug-induced expression versus SSRI non-response-associated expression in brain, in 19 drug target genes in the SSRI non-response network	Drug-induced expression versus SSRI non-response-associated expression in brain, in 19 drug target genes in the SSRI non-response network	Drug-induced expression versus SSRI non-response-associated expression in brain, in 19 drug target genes in the SSRI non-response network	Drug-induced expression versus SSRI non-response-associated expression in brain, in 19 drug target genes in the SSRI non-response network	Drug-induced expression versus SSRI non-response-associated expression in brain, in 19 drug target genes in the SSRI non-response network	Drug-induced expression versus SSRI non-response-associated expression in brain, in 19 drug target genes in the SSRI non-response network	Drug-induced expression versus SSRI non-response-associated expression in brain, in 19 drug target genes in the SSRI non-response network	Drug-induced expression versus SSRI non-response-associated expression in brain, in 19 drug target genes in the SSRI non-response network	Drug-induced expression versus SSRI non-response-associated expression in brain, in 19 drug target genes in the SSRI non-response network	Drug-induced expression versus SSRI non-response-associated expression in brain, in 19 drug target genes in the SSRI non-response network	Drug-induced expression versus SSRI non-response-associated expression in brain, in 19 drug target genes in the SSRI non-response network	Drug-induced expression versus SSRI non-response-associated expression in brain, in 19 drug target genes in the SSRI non-response network	Drug-induced expression versus SSRI non-response-associated expression in brain, in 19 drug target genes in the SSRI non-response network	Drug-induced expression versus SSRI non-response-associated expression in brain, in 19 drug target genes in the SSRI non-response network	Drug-induced expression versus SSRI non-response-associated expression in brain, in 19 drug target genes in the SSRI non-response network	Drug-induced expression versus SSRI non-response-associated expression in brain, in 19 drug target genes in the SSRI non-response network	Drug-induced expression versus SSRI non-response-associated expression in brain, in 19 drug target genes in the SSRI non-response network	Drug-induced expression versus SSRI non-response-associated expression in brain, in 19 drug target genes in the SSRI non-response network	Drug-induced expression versus SSRI non-response-associated expression in brain, in 19 drug target genes in the SSRI non-response network	Drug-induced expression versus SSRI non-response-associated expression in brain, in 19 drug target genes in the SSRI non-response network	Drug-induced expression versus SSRI non-response-associated expression in brain, in 19 drug target genes in the SSRI non-response network	Drug-induced expression versus SSRI non-response-associated expression in brain, in 19 drug target genes in the SSRI non-response network	Drug-induced expression versus SSRI non-response-associated expression in brain, in 19 drug target genes in the SSRI non-response network	Drug-induced expression versus SSRI non-response-associated expression in brain, in 19 drug target genes in the SSRI non-response network	Drug-induced expression versus SSRI non-response-associated expression in brain, in 19 drug target genes in the SSRI non-response network	Drug-induced expression versus SSRI non-response-associated expression in brain, in 19 drug target genes in the SSRI non-response network	Drug-induced expression versus SSRI non-response-associated expression in brain, in 19 drug target genes in the SSRI non-response network	Drug-induced expression versus SSRI non-response-associated expression in brain, in 19 drug target genes in the SSRI non-response network	Drug-induced expression versus SSRI non-response-associated expression in brain, in 19 drug target genes in the SSRI non-response network	Drug-induced expression versus SSRI non-response-associated expression in brain, in 19 drug target genes in the SSRI non-response network	Drug-induced expression versus SSRI non-response-associated expression in brain, in 19 drug target genes in the SSRI non-response network	Drug-induced expression versus SSRI non-response-associated expression in brain, in 19 drug target genes in the SSRI non-response network	Drug-induced expression versus SSRI non-response-associated expression in brain, in 19 drug target genes in the SSRI non-response network	Drug-induced expression versus SSRI non-response-associated expression in brain, in 19 drug target genes in the SSRI non-response network	Drug-induced expression versus SSRI non-response-associated expression in brain, in 19 drug target genes in the SSRI non-response network	Drug-induced expression versus SSRI non-response-associated expression in brain, in 19 drug target genes in the SSRI non-response network	Drug-induced expression versus SSRI non-response-associated expression in brain, in 19 drug target genes in the SSRI non-response network	Drug-induced expression versus SSRI non-response-associated expression in brain, in 19 drug target genes in the SSRI non-response network	Drug-induced expression versus SSRI non-response-associated expression in brain, in 19 drug target genes in the SSRI non-response network	Drug-induced expression versus SSRI non-response-associated expression in brain, in 19 drug target genes in the SSRI non-response network	Drug-induced expression versus SSRI non-response-associated expression in brain, in 19 drug target genes in the SSRI non-response network	Drug-induced expression versus SSRI non-response-associated expression in brain, in 19 drug target genes in the SSRI non-response network	Drug-induced expression versus SSRI non-response-associated expression in brain, in 19 drug target genes in the SSRI non-response network	Drug-induced expression versus SSRI non-response-associated expression in brain, in 19 drug target genes in the SSRI non-response network	Drug-induced expression versus SSRI non-response-associated expression in brain, in 19 drug target genes in the SSRI non-response network	Drug-induced expression versus SSRI non-response-associated expression in brain, in 19 drug target genes in the SSRI non-response network	Drug-induced expression versus SSRI non-response-associated expression in brain, in 19 drug target genes in the SSRI non-response network	Drug-induced expression versus SSRI non-response-associated expression in brain, in 19 drug target genes in the SSRI non-response network	Drug-induced expression versus SSRI non-response-associated expression in brain, in 19 drug target genes in the SSRI non-response network	Drug-induced expression versus SSRI non-response-associated expression in brain, in 19 drug target genes in the SSRI non-response network	Drug-induced expression versus SSRI non-response-associated expression in brain, in 19 drug target genes in the SSRI non-response network	Drug-induced expression versus SSRI non-response-associated expression in brain, in 19 drug target genes in the SSRI non-response network	Drug-induced expression versus SSRI non-response-associated expression in brain, in 19 drug target genes in the SSRI non-response network	Drug-induced expression versus SSRI non-response-associated expression in brain, in 19 drug target genes in the SSRI non-response network	Drug-induced expression versus SSRI non-response-associated expression in brain, in 19 drug target genes in the SSRI non-response network	Drug-induced expression versus SSRI non-response-associated expression in brain, in 19 drug target genes in the SSRI non-response network	Drug-induced expression versus SSRI non-response-associated expression in brain, in 19 drug target genes in the SSRI non-response network	Drug-induced expression versus SSRI non-response-associated expression in brain, in 19 drug target genes in the SSRI non-response network	Drug-induced expression versus SSRI non-response-associated expression in brain, in 19 drug target genes in the SSRI non-response network	Drug-induced expression versus SSRI non-response-associated expression in brain, in 19 drug target genes in the SSRI non-response network	Drug-induced expression versus SSRI non-response-associated expression in brain, in 19 drug target genes in the SSRI non-response network	Drug-induced expression versus SSRI non-response-associated expression in brain, in 19 drug target genes in the SSRI non-response network	Drug-induced expression versus SSRI non-response-associated expression in brain, in 19 drug target genes in the SSRI non-response network	Drug-induced expression versus SSRI non-response-associated expression in brain, in 19 drug target genes in the SSRI non-response network	Drug-induced expression versus SSRI non-response-associated expression in brain, in 19 drug target genes in the SSRI non-response network	Drug-induced expression versus SSRI non-response-associated expression in brain, in 19 drug target genes in the SSRI non-response network	Drug-induced expression versus SSRI non-response-associated expression in brain, in 19 drug target genes in the SSRI non-response network	Drug-induced expression versus SSRI non-response-associated expression in brain, in 19 drug target genes in the SSRI non-response network	Drug-induced expression versus SSRI non-response-associated expression in brain, in 19 drug target genes in the SSRI non-response network	Drug-induced expression versus SSRI non-response-associated expression in brain, in 19 drug target genes in the SSRI non-response network	Drug-induced expression versus SSRI non-response-associated expression in brain, in 19 drug target genes in the SSRI non-response network	Drug-induced expression versus SSRI non-response-associated expression in brain, in 19 drug target genes in the SSRI non-response network	Drug-induced expression versus SSRI non-response-associated expression in brain, in 19 drug target genes in the SSRI non-response network	Drug-induced expression versus SSRI non-response-associated expression in brain, in 19 drug target genes in the SSRI non-response network	Drug-induced expression versus SSRI non-response-associated expression in brain, in 19 drug target genes in the SSRI non-response network	Drug-induced expression versus SSRI non-response-associated expression in brain, in 19 drug target genes in the SSRI non-response network	Drug-induced expression versus SSRI non-response-associated expression in brain, in 19 drug target genes in the SSRI non-response network	Drug-induced expression versus SSRI non-response-associated expression in brain, in 19 drug target genes in the SSRI non-response network	Drug-induced expression versus SSRI non-response-associated expression in brain, in 19 drug target genes in the SSRI non-response network	Drug-induced expression versus SSRI non-response-associated expression in brain, in 19 drug target genes in the SSRI non-response network	Drug-induced expression versus SSRI non-response-associated expression in brain, in 19 drug target genes in the SSRI non-response network	Drug-induced expression versus SSRI non-response-associated expression in brain, in 19 drug target genes in the SSRI non-response network	Drug-induced expression versus SSRI non-response-associated expression in brain, in 19 drug target genes in the SSRI non-response network	Drug-induced expression versus SSRI non-response-associated expression in brain, in 19 drug target genes in the SSRI non-response network	Drug-induced expression versus SSRI non-response-associated expression in brain, in 19 drug target genes in the SSRI non-response network	Drug-induced expression versus SSRI non-response-associated expression in brain, in 19 drug target genes in the SSRI non-response network	Drug-induced expression versus SSRI non-response-associated expression in brain, in 19 drug target genes in the SSRI non-response network	Drug-induced expression versus SSRI non-response-associated expression in brain, in 19 drug target genes in the SSRI non-response network	Drug-induced expression versus SSRI non-response-associated expression in brain, in 19 drug target genes in the SSRI non-response network	Drug-induced expression versus SSRI non-response-associated expression in brain, in 19 drug target genes in the SSRI non-response network	Drug-induced expression versus SSRI non-response-associated expression in brain, in 19 drug target genes in the SSRI non-response network	Drug-induced expression versus SSRI non-response-associated expression in brain, in 19 drug target genes in the SSRI non-response network	Drug-induced expression versus SSRI non-response-associated expression in brain, in 19 drug target genes in the SSRI non-response network	Drug-induced expression versus SSRI non-response-associated expression in brain, in 19 drug target genes in the SSRI non-response network	Drug-induced expression versus SSRI non-response-associated expression in brain, in 19 drug target genes in the SSRI non-response network	Drug-induced expression versus SSRI non-response-associated expression in brain, in 19 drug target genes in the SSRI non-response network	Drug-induced expression versus SSRI non-response-associated expression in brain, in 19 drug target genes in the SSRI non-response network	Drug-induced expression versus SSRI non-response-associated expression in brain, in 19 drug target genes in the SSRI non-response network	Drug-induced expression versus SSRI non-response-associated expression in brain, in 19 drug target genes in the SSRI non-response network	Drug-induced expression versus SSRI non-response-associated expression in brain, in 19 drug target genes in the SSRI non-response network	Drug-induced expression versus SSRI non-response-associated expression in brain, in 19 drug target genes in the SSRI non-response network	Drug-induced expression versus SSRI non-response-associated expression in brain, in 19 drug target genes in the SSRI non-response network	Drug-induced expression versus SSRI non-response-associated expression in brain, in 19 drug target genes in the SSRI non-response network	Drug-induced expression versus SSRI non-response-associated expression in brain, in 19 drug target genes in the SSRI non-response network	Drug-induced expression versus SSRI non-response-associated expression in brain, in 19 drug target genes in the SSRI non-response network	Drug-induced expression versus SSRI non-response-associated expression in brain, in 19 drug target genes in the SSRI non-response network	Drug-induced expression versus SSRI non-response-associated expression in brain, in 19 drug target genes in the SSRI non-response network	Drug-induced expression versus SSRI non-response-associated expression in brain, in 19 drug target genes in the SSRI non-response network	Drug-induced expression versus SSRI non-response-associated expression in brain, in 19 drug target genes in the SSRI non-response network	Drug-induced expression versus SSRI non-response-associated expression in brain, in 19 drug target genes in the SSRI non-response network	Drug-induced expression versus SSRI non-response-associated expression in brain, in 19 drug target genes in the SSRI non-response network	Drug-induced expression versus SSRI non-response-associated expression in brain, in 19 drug target genes in the SSRI non-response network	Drug-induced expression versus SSRI non-response-associated expression in brain, in 19 drug target genes in the SSRI non-response network	Drug-induced expression versus SSRI non-response-associated expression in brain, in 19 drug target genes in the SSRI non-response network	Drug-induced expression versus SSRI non-response-associated expression in brain, in 19 drug target genes in the SSRI non-response network	Drug-induced expression versus SSRI non-response-associated expression in brain, in 19 drug target genes in the SSRI non-response network	Drug-induced expression versus SSRI non-response-associated expression in brain, in 19 drug target genes in the SSRI non-response network	Drug-induced expression versus SSRI non-response-associated expression in brain, in 19 drug target genes in the SSRI non-response network	Drug-induced expression versus SSRI non-response-associated expression in brain, in 19 drug target genes in the SSRI non-response network	Drug-induced expression versus SSRI non-response-associated expression in brain, in 19 drug target genes in the SSRI non-response network	Drug-induced expression versus SSRI non-response-associated expression in brain, in 19 drug target genes in the SSRI non-response network	Drug-induced expression versus SSRI non-response-associated expression in brain, in 19 drug target genes in the SSRI non-response network	Drug-induced expression versus SSRI non-response-associated expression in brain, in 19 drug target genes in the SSRI non-response network	Drug-induced expression versus SSRI non-response-associated expression in brain, in 19 drug target genes in the SSRI non-response network	Drug-induced expression versus SSRI non-response-associated expression in brain, in 19 drug target genes in the SSRI non-response network	Drug-induced expression versus SSRI non-response-associated expression in brain, in 19 drug target genes in the SSRI non-response network	Drug-induced expression versus SSRI non-response-associated expression in brain, in 19 drug target genes in the SSRI non-response network	Drug-induced expression versus SSRI non-response-associated expression in brain, in 19 drug target genes in the SSRI non-response network	Drug-induced expression versus SSRI non-response-associated expression in brain, in 19 drug target genes in the SSRI non-response network	Drug-induced expression versus SSRI non-response-associated expression in brain, in 19 drug target genes in the SSRI non-response network	Drug-induced expression versus SSRI non-response-associated expression in brain, in 19 drug target genes in the SSRI non-response network	Drug-induced expression versus SSRI non-response-associated expression in brain, in 19 drug target genes in the SSRI non-response network	Drug-induced expression versus SSRI non-response-associated expression in brain, in 19 drug target genes in the SSRI non-response network	Drug-induced expression versus SSRI non-response-associated expression in brain, in 19 drug target genes in the SSRI non-response network	Drug-induced expression versus SSRI non-response-associated expression in brain, in 19 drug target genes in the SSRI non-response network	Drug-induced expression versus SSRI non-response-associated expression in brain, in 19 drug target genes in the SSRI non-response network	Drug-induced expression versus SSRI non-response-associated expression in brain, in 19 drug target genes in the SSRI non-response network	Drug-induced expression versus SSRI non-response-associated expression in brain, in 19 drug target genes in the SSRI non-response network	Drug-induced expression versus SSRI non-response-associated expression in brain, in 19 drug target genes in the SSRI non-response network	Drug-induced expression versus SSRI non-response-associated expression in brain, in 19 drug target genes in the SSRI non-response network	Drug-induced expression versus SSRI non-response-associated expression in brain, in 19 drug target genes in the SSRI non-response network	Drug-induced expression versus SSRI non-response-associated expression in brain, in 19 drug target genes in the SSRI non-response network	Drug-induced expression versus SSRI non-response-associated expression in brain, in 19 drug target genes in the SSRI non-response network	Drug-induced expression versus SSRI non-response-associated expression in brain, in 19 drug target genes in the SSRI non-response network	Drug-induced expression versus SSRI non-response-associated expression in brain, in 19 drug target genes in the SSRI non-response network	Drug-induced expression versus SSRI non-response-associated expression in brain, in 19 drug target genes in the SSRI non-response network	Drug-induced expression versus SSRI non-response-associated expression in brain, in 19 drug target genes in the SSRI non-response network	Drug-induced expression versus SSRI non-response-associated expression in brain, in 19 drug target genes in the SSRI non-response network	Drug-induced expression versus SSRI non-response-associated expression in brain, in 19 drug target genes in the SSRI non-response network	Drug-induced expression versus SSRI non-response-associated expression in brain, in 19 drug target genes in the SSRI non-response network	Drug-induced expression versus SSRI non-response-associated expression in brain, in 19 drug target genes in the SSRI non-response network	Drug-induced expression versus SSRI non-response-associated expression in brain, in 19 drug target genes in the SSRI non-response network	Drug-induced expression versus SSRI non-response-associated expression in brain, in 19 drug target genes in the SSRI non-response network	Drug-induced expression versus SSRI non-response-associated expression in brain, in 19 drug target genes in the SSRI non-response network	Drug-induced expression versus SSRI non-response-associated expression in brain, in 19 drug target genes in the SSRI non-response network	Drug-induced expression versus SSRI non-response-associated expression in brain, in 19 drug target genes in the SSRI non-response network	Drug-induced expression versus SSRI non-response-associated expression in brain, in 19 drug target genes in the SSRI non-response network	Drug-induced expression versus SSRI non-response-associated expression in brain, in 19 drug target genes in the SSRI non-response network	Drug-induced expression versus SSRI non-response-associated expression in brain, in 19 drug target genes in the SSRI non-response network	Drug-induced expression versus SSRI non-response-associated expression in brain, in 19 drug target genes in the SSRI non-response network	Drug-induced expression versus SSRI non-response-associated expression in brain, in 19 drug target genes in the SSRI non-response network	Drug-induced expression versus SSRI non-response-associated expression in brain, in 19 drug target genes in the SSRI non-response network	Drug-induced expression versus SSRI non-response-associated expression in brain, in 19 drug target genes in the SSRI non-response network	Drug-induced expression versus SSRI non-response-associated expression in brain, in 19 drug target genes in the SSRI non-response network	Drug-induced expression versus SSRI non-response-associated expression in brain, in 19 drug target genes in the SSRI non-response network	Drug-induced expression versus SSRI non-response-associated expression in brain, in 19 drug target genes in the SSRI non-response network	Drug-induced expression versus SSRI non-response-associated expression in brain, in 19 drug target genes in the SSRI non-response network	Drug-induced expression versus SSRI non-response-associated expression in brain, in 19 drug target genes in the SSRI non-response network	Drug-induced expression versus SSRI non-response-associated expression in brain, in 19 drug target genes in the SSRI non-response network	Drug-induced expression versus SSRI non-response-associated expression in brain, in 19 drug target genes in the SSRI non-response network	Drug-induced expression versus SSRI non-response-associated expression in brain, in 19 drug target genes in the SSRI non-response network	Drug-induced expression versus SSRI non-response-associated expression in brain, in 19 drug target genes in the SSRI non-response network	Drug-induced expression versus SSRI non-response-associated expression in brain, in 19 drug target genes in the SSRI non-response network	Drug-induced expression versus SSRI non-response-associated expression in brain, in 19 drug target genes in the SSRI non-response network	Drug-induced expression versus SSRI non-response-associated expression in brain, in 19 drug target genes in the SSRI non-response network	Drug-induced expression versus SSRI non-response-associated expression in brain, in 19 drug target genes in the SSRI non-response network	Drug-induced expression versus SSRI non-response-associated expression in brain, in 19 drug target genes in the SSRI non-response network	Drug-induced expression versus SSRI non-response-associated expression in brain, in 19 drug target genes in the SSRI non-response network	Drug-induced expression versus SSRI non-response-associated expression in brain, in 19 drug target genes in the SSRI non-response network	Drug-induced expression versus SSRI non-response-associated expression in brain, in 19 drug target genes in the SSRI non-response network	Drug-induced expression versus SSRI non-response-associated expression in brain, in 19 drug target genes in the SSRI non-response network	Drug-induced expression versus SSRI non-response-associated expression in brain, in 19 drug target genes in the SSRI non-response network	Drug-induced expression versus SSRI non-response-associated expression in brain, in 19 drug target genes in the SSRI non-response network	Drug-induced expression versus SSRI non-response-associated expression in brain, in 19 drug target genes in the SSRI non-response network	Drug-induced expression versus SSRI non-response-associated expression in brain, in 19 drug target genes in the SSRI non-response network	Drug-induced expression versus SSRI non-response-associated expression in brain, in 19 drug target genes in the SSRI non-response network	Drug-induced expression versus SSRI non-response-associated expression in brain, in 19 drug target genes in the SSRI non-response network	Drug-induced expression versus SSRI non-response-associated expression in brain, in 19 drug target genes in the SSRI non-response network	Drug-induced expression versus SSRI non-response-associated expression in brain, in 19 drug target genes in the SSRI non-response network	Drug-induced expression versus SSRI non-response-associated expression in brain, in 19 drug target genes in the SSRI non-response network	Drug-induced expression versus SSRI non-response-associated expression in brain, in 19 drug target genes in the SSRI non-response network	Drug-induced expression versus SSRI non-response-associated expression in brain, in 19 drug target genes in the SSRI non-response network	Drug-induced expression versus SSRI non-response-associated expression in brain, in 19 drug target genes in the SSRI non-response network	Drug-induced expression versus SSRI non-response-associated expression in brain, in 19 drug target genes in the SSRI non-response network	Drug-induced expression versus SSRI non-response-associated expression in brain, in 19 drug target genes in the SSRI non-response network	Drug-induced expression versus SSRI non-response-associated expression in brain, in 19 drug target genes in the SSRI non-response network	Drug-induced expression versus SSRI non-response-associated expression in brain, in 19 drug target genes in the SSRI non-response network	Drug-induced expression versus SSRI non-response-associated expression in brain, in 19 drug target genes in the SSRI non-response network	Drug-induced expression versus SSRI non-response-associated expression in brain, in 19 drug target genes in the SSRI non-response network	Drug-induced expression versus SSRI non-response-associated expression in brain, in 19 drug target genes in the SSRI non-response network	Drug-induced expression versus SSRI non-response-associated expression in brain, in 19 drug target genes in the SSRI non-response network	Drug-induced expression versus SSRI non-response-associated expression in brain, in 19 drug target genes in the SSRI non-response network	Drug-induced expression versus SSRI non-response-associated expression in brain, in 19 drug target genes in the SSRI non-response network	Drug-induced expression versus SSRI non-response-associated expression in brain, in 19 drug target genes in the SSRI non-response network	Drug-induced expression versus SSRI non-response-associated expression in brain, in 19 drug target genes in the SSRI non-response network	Drug-induced expression versus SSRI non-response-associated expression in brain, in 19 drug target genes in the SSRI non-response network	Drug-induced expression versus SSRI non-response-associated expression in brain, in 19 drug target genes in the SSRI non-response network	Drug-induced expression versus SSRI non-response-associated expression in brain, in 19 drug target genes in the SSRI non-response network	Drug-induced expression versus SSRI non-response-associated expression in brain, in 19 drug target genes in the SSRI non-response network	Drug-induced expression versus SSRI non-response-associated expression in brain, in 19 drug target genes in the SSRI non-response network	Drug-induced expression versus SSRI non-response-associated expression in brain, in 19 drug target genes in the SSRI non-response network	Drug-induced expression versus SSRI non-response-associated expression in brain, in 19 drug target genes in the SSRI non-response network	Drug-induced expression versus SSRI non-response-associated expression in brain, in 19 drug target genes in the SSRI non-response network	Drug-induced expression versus SSRI non-response-associated expression in brain, in 19 drug target genes in the SSRI non-response network	Drug-induced expression versus SSRI non-response-associated expression in brain, in 19 drug target genes in the SSRI non-response network	Drug-induced expression versus SSRI non-response-associated expression in brain, in 19 drug target genes in the SSRI non-response network	Drug-induced expression versus SSRI non-response-associated expression in brain, in 19 drug target genes in the SSRI non-response network	Drug-induced expression versus SSRI non-response-associated expression in brain, in 19 drug target genes in the SSRI non-response network	Drug-induced expression versus SSRI non-response-associated expression in brain, in 19 drug target genes in the SSRI non-response network	Drug-induced expression versus SSRI non-response-associated expression in brain, in 19 drug target genes in the SSRI non-response network	Drug-induced expression versus SSRI non-response-associated expression in brain, in 19 drug target genes in the SSRI non-response network	Drug-induced expression versus SSRI non-response-associated expression in brain, in 19 drug target genes in the SSRI non-response network	Drug-induced expression versus SSRI non-response-associated expression in brain, in 19 drug target genes in the SSRI non-response network	Drug-induced expression versus SSRI non-response-associated expression in brain, in 19 drug target genes in the SSRI non-response network	Drug-induced expression versus SSRI non-response-associated expression in brain, in 19 drug target genes in the SSRI non-response network	Drug-induced expression versus SSRI non-response-associated expression in brain, in 19 drug target genes in the SSRI non-response network	Drug-induced expression versus SSRI non-response-associated expression in brain, in 19 drug target genes in the SSRI non-response network	Drug-induced expression versus SSRI non-response-associated expression in brain, in 19 drug target genes in the SSRI non-response network	Drug-induced expression versus SSRI non-response-associated expression in brain, in 19 drug target genes in the SSRI non-response network	Drug-induced expression versus SSRI non-response-associated expression in brain, in 19 drug target genes in the SSRI non-response network	Drug-induced expression versus SSRI non-response-associated expression in brain, in 19 drug target genes in the SSRI non-response network	Drug-induced expression versus SSRI non-response-associated expression in brain, in 19 drug target genes in the SSRI non-response network	Drug-induced expression versus SSRI non-response-associated expression in brain, in 19 drug target genes in the SSRI non-response network	Drug-induced expression versus SSRI non-response-associated expression in brain, in 19 drug target genes in the SSRI non-response network	Drug-induced expression versus SSRI non-response-associated expression in brain, in 19 drug target genes in the SSRI non-response network	Drug-induced expression versus SSRI non-response-associated expression in brain, in 19 drug target genes in the SSRI non-response network	Drug-induced expression versus SSRI non-response-associated expression in brain, in 19 drug target genes in the SSRI non-response network	Drug-induced expression versus SSRI non-response-associated expression in brain, in 19 drug target genes in the SSRI non-response network	Drug-induced expression versus SSRI non-response-associated expression in brain, in 19 drug target genes in the SSRI non-response network	Drug-induced expression versus SSRI non-response-associated expression in brain, in 19 drug target genes in the SSRI non-response network	Drug-induced expression versus SSRI non-response-associated expression in brain, in 19 drug target genes in the SSRI non-response network	Drug-induced expression versus SSRI non-response-associated expression in brain, in 19 drug target genes in the SSRI non-response network	Drug-induced expression versus SSRI non-response-associated expression in brain, in 19 drug target genes in the SSRI non-response network	Drug-induced expression versus SSRI non-response-associated expression in brain, in 19 drug target genes in the SSRI non-response network	Drug-induced expression versus SSRI non-response-associated expression in brain, in 19 drug target genes in the SSRI non-response network	Drug-induced expression versus SSRI non-response-associated expression in brain, in 19 drug target genes in the SSRI non-response network	Drug-induced expression versus SSRI non-response-associated expression in brain, in 19 drug target genes in the SSRI non-response network	Drug-induced expression versus SSRI non-response-associated expression in brain, in 19 drug target genes in the SSRI non-response network	Drug-induced expression versus SSRI non-response-associated expression in brain, in 19 drug target genes in the SSRI non-response network	Drug-induced expression versus SSRI non-response-associated expression in brain, in 19 drug target genes in the SSRI non-response network	Drug-induced expression versus SSRI non-response-associated expression in brain, in 19 drug target genes in the SSRI non-response network	Drug-induced expression versus SSRI non-response-associated expression in brain, in 19 drug target genes in the SSRI non-response network	Drug-induced expression versus SSRI non-response-associated expression in brain, in 19 drug target genes in the SSRI non-response network	Drug-induced expression versus SSRI non-response-associated expression in brain, in 19 drug target genes in the SSRI non-response network	Drug-induced expression versus SSRI non-response-associated expression in brain, in 19 drug target genes in the SSRI non-response network	Drug-induced expression versus SSRI non-response-associated expression in brain, in 19 drug target genes in the SSRI non-response network	Drug-induced expression versus SSRI non-response-associated expression in brain, in 19 drug target genes in the SSRI non-response network	Drug-induced expression versus SSRI non-response-associated expression in brain, in 19 drug target genes in the SSRI non-response network	Drug-induced expression versus SSRI non-response-associated expression in brain, in 19 drug target genes in the SSRI non-response network	Drug-induced expression versus SSRI non-response-associated expression in brain, in 19 drug target genes in the SSRI non-response network	Drug-induced expression versus SSRI non-response-associated expression in brain, in 19 drug target genes in the SSRI non-response network	Drug-induced expression versus SSRI non-response-associated expression in brain, in 19 drug target genes in the SSRI non-response network	Drug-induced expression versus SSRI non-response-associated expression in brain, in 19 drug target genes in the SSRI non-response network	Drug-induced expression versus SSRI non-response-associated expression in brain, in 19 drug target genes in the SSRI non-response network	Drug-induced expression versus SSRI non-response-associated expression in brain, in 19 drug target genes in the SSRI non-response network	Drug-induced expression versus SSRI non-response-associated expression in brain, in 19 drug target genes in the SSRI non-response network	Drug-induced expression versus SSRI non-response-associated expression in brain, in 19 drug target genes in the SSRI non-response network	Drug-induced expression versus SSRI non-response-associated expression in brain, in 19 drug target genes in the SSRI non-response network	Drug-induced expression versus SSRI non-response-associated expression in brain, in 19 drug target genes in the SSRI non-response network	Drug-induced expression versus SSRI non-response-associated expression in brain, in 19 drug target genes in the SSRI non-response network	Drug-induced expression versus SSRI non-response-associated expression in brain, in 19 drug target genes in the SSRI non-response network	Drug-induced expression versus SSRI non-response-associated expression in brain, in 19 drug target genes in the SSRI non-response network	Drug-induced expression versus SSRI non-response-associated expression in brain, in 19 drug target genes in the SSRI non-response network	Drug-induced expression versus SSRI non-response-associated expression in brain, in 19 drug target genes in the SSRI non-response network	Drug-induced expression versus SSRI non-response-associated expression in brain, in 19 drug target genes in the SSRI non-response network	Drug-induced expression versus SSRI non-response-associated expression in brain, in 19 drug target genes in the SSRI non-response network	Drug-induced expression versus SSRI non-response-associated expression in brain, in 19 drug target genes in the SSRI non-response network	Drug-induced expression versus SSRI non-response-associated expression in brain, in 19 drug target genes in the SSRI non-response network	Drug-induced expression versus SSRI non-response-associated expression in brain, in 19 drug target genes in the SSRI non-response network	Drug-induced expression versus SSRI non-response-associated expression in brain, in 19 drug target genes in the SSRI non-response network	Drug-induced expression versus SSRI non-response-associated expression in brain, in 19 drug target genes in the SSRI non-response network	Drug-induced expression versus SSRI non-response-associated expression in brain, in 19 drug target genes in the SSRI non-response network	Drug-induced expression versus SSRI non-response-associated expression in brain, in 19 drug target genes in the SSRI non-response network	Drug-induced expression versus SSRI non-response-associated expression in brain, in 19 drug target genes in the SSRI non-response network	Drug-induced expression versus SSRI non-response-associated expression in brain, in 19 drug target genes in the SSRI non-response network	Drug-induced expression versus SSRI non-response-associated expression in brain, in 19 drug target genes in the SSRI non-response network	Drug-induced expression versus SSRI non-response-associated expression in brain, in 19 drug target genes in the SSRI non-response network	Drug-induced expression versus SSRI non-response-associated expression in brain, in 19 drug target genes in the SSRI non-response network	Drug-induced expression versus SSRI non-response-associated expression in brain, in 19 drug target genes in the SSRI non-response network	Drug-induced expression versus SSRI non-response-associated expression in brain, in 19 drug target genes in the SSRI non-response network	Drug-induced expression versus SSRI non-response-associated expression in brain, in 19 drug target genes in the SSRI non-response network	Drug-induced expression versus SSRI non-response-associated expression in brain, in 19 drug target genes in the SSRI non-response network	Drug-induced expression versus SSRI non-response-associated expression in brain, in 19 drug target genes in the SSRI non-response network	Drug-induced expression versus SSRI non-response-associated expression in brain, in 19 drug target genes in the SSRI non-response network	Drug-induced expression versus SSRI non-response-associated expression in brain, in 19 drug target genes in the SSRI non-response network	Drug-induced expression versus SSRI non-response-associated expression in brain, in 19 drug target genes in the SSRI non-response network	Drug-induced expression versus SSRI non-response-associated expression in brain, in 19 drug target genes in the SSRI non-response network	Drug-induced expression versus SSRI non-response-associated expression in brain, in 19 drug target genes in the SSRI non-response network	Drug-induced expression versus SSRI non-response-associated expression in brain, in 19 drug target genes in the SSRI non-response network	Drug-induced expression versus SSRI non-response-associated expression in brain, in 19 drug target genes in the SSRI non-response network	Drug-induced expression versus SSRI non-response-associated expression in brain, in 19 drug target genes in the SSRI non-response network	Drug-induced expression versus SSRI non-response-associated expression in brain, in 19 drug target genes in the SSRI non-response network	Drug-induced expression versus SSRI non-response-associated expression in brain, in 19 drug target genes in the SSRI non-response network	Drug-induced expression versus SSRI non-response-associated expression in brain, in 19 drug target genes in the SSRI non-response network	Drug-induced expression versus SSRI non-response-associated expression in brain, in 19 drug target genes in the SSRI non-response network	Drug-induced expression versus SSRI non-response-associated expression in brain, in 19 drug target genes in the SSRI non-response network	Drug-induced expression versus SSRI non-response-associated expression in brain, in 19 drug target genes in the SSRI non-response network	Drug-induced expression versus SSRI non-response-associated expression in brain, in 19 drug target genes in the SSRI non-response network	Drug-induced expression versus SSRI non-response-associated expression in brain, in 19 drug target genes in the SSRI non-response network	Drug-induced expression versus SSRI non-response-associated expression in brain, in 19 drug target genes in the SSRI non-response network	Drug-induced expression versus SSRI non-response-associated expression in brain, in 19 drug target genes in the SSRI non-response network	Drug-induced expression versus SSRI non-response-associated expression in brain, in 19 drug target genes in the SSRI non-response network	Drug-induced expression versus SSRI non-response-associated expression in brain, in 19 drug target genes in the SSRI non-response network	Drug-induced expression versus SSRI non-response-associated expression in brain, in 19 drug target genes in the SSRI non-response network	Drug-induced expression versus SSRI non-response-associated expression in brain, in 19 drug target genes in the SSRI non-response network	Drug-induced expression versus SSRI non-response-associated expression in brain, in 19 drug target genes in the SSRI non-response network	Drug-induced expression versus SSRI non-response-associated expression in brain, in 19 drug target genes in the SSRI non-response network	Drug-induced expression versus SSRI non-response-associated expression in brain, in 19 drug target genes in the SSRI non-response network	Drug-induced expression versus SSRI non-response-associated expression in brain, in 19 drug target genes in the SSRI non-response network	Drug-induced expression versus SSRI non-response-associated expression in brain, in 19 drug target genes in the SSRI non-response network	Drug-induced expression versus SSRI non-response-associated expression in brain, in 19 drug target genes in the SSRI non-response network	Drug-induced expression versus SSRI non-response-associated expression in brain, in 19 drug target genes in the SSRI non-response network	Drug-induced expression versus SSRI non-response-associated expression in brain, in 19 drug target genes in the SSRI non-response network	Drug-induced expression versus SSRI non-response-associated expression in brain, in 19 drug target genes in the SSRI non-response network	Drug-induced expression versus SSRI non-response-associated expression in brain, in 19 drug target genes in the SSRI non-response network	Drug-induced expression versus SSRI non-response-associated expression in brain, in 19 drug target genes in the SSRI non-response network	Drug-induced expression versus SSRI non-response-associated expression in brain, in 19 drug target genes in the SSRI non-response network	Drug-induced expression versus SSRI non-response-associated expression in brain, in 19 drug target genes in the SSRI non-response network	Drug-induced expression versus SSRI non-response-associated expression in brain, in 19 drug target genes in the SSRI non-response network	Drug-induced expression versus SSRI non-response-associated expression in brain, in 19 drug target genes in the SSRI non-response network	Drug-induced expression versus SSRI non-response-associated expression in brain, in 19 drug target genes in the SSRI non-response network	Drug-induced expression versus SSRI non-response-associated expression in brain, in 19 drug target genes in the SSRI non-response network	Drug-induced expression versus SSRI non-response-associated expression in brain, in 19 drug target genes in the SSRI non-response network	Drug-induced expression versus SSRI non-response-associated expression in brain, in 19 drug target genes in the SSRI non-response network	Drug-induced expression versus SSRI non-response-associated expression in brain, in 19 drug target genes in the SSRI non-response network	Drug-induced expression versus SSRI non-response-associated expression in brain, in 19 drug target genes in the SSRI non-response network	Drug-induced expression versus SSRI non-response-associated expression in brain, in 19 drug target genes in the SSRI non-response network	Drug-induced expression versus SSRI non-response-associated expression in brain, in 19 drug target genes in the SSRI non-response network	Drug-induced expression versus SSRI non-response-associated expression in brain, in 19 drug target genes in the SSRI non-response network	Drug-induced expression versus SSRI non-response-associated expression in brain, in 19 drug target genes in the SSRI non-response network	Drug-induced expression versus SSRI non-response-associated expression in brain, in 19 drug target genes in the SSRI non-response network	Drug-induced expression versus SSRI non-response-associated expression in brain, in 19 drug target genes in the SSRI non-response network	Drug-induced expression versus SSRI non-response-associated expression in brain, in 19 drug target genes in the SSRI non-response network	Drug-induced expression versus SSRI non-response-associated expression in brain, in 19 drug target genes in the SSRI non-response network	Drug-induced expression versus SSRI non-response-associated expression in brain, in 19 drug target genes in the SSRI non-response network	Drug-induced expression versus SSRI non-response-associated expression in brain, in 19 drug target genes in the SSRI non-response network	Drug-induced expression versus SSRI non-response-associated expression in brain, in 19 drug target genes in the SSRI non-response network	Drug-induced expression versus SSRI non-response-associated expression in brain, in 19 drug target genes in the SSRI non-response network	Drug-induced expression versus SSRI non-response-associated expression in brain, in 19 drug target genes in the SSRI non-response network	Drug-induced expression versus SSRI non-response-associated expression in brain, in 19 drug target genes in the SSRI non-response network	Drug-induced expression versus SSRI non-response-associated expression in brain, in 19 drug target genes in the SSRI non-response network	Drug-induced expression versus SSRI non-response-associated expression in brain, in 19 drug target genes in the SSRI non-response network	Drug-induced expression versus SSRI non-response-associated expression in brain, in 19 drug target genes in the SSRI non-response network	Drug-induced expression versus SSRI non-response-associated expression in brain, in 19 drug target genes in the SSRI non-response network	Drug-induced expression versus SSRI non-response-associated expression in brain, in 19 drug target genes in the SSRI non-response network	Drug-induced expression versus SSRI non-response-associated expression in brain, in 19 drug target genes in the SSRI non-response network	Drug-induced expression versus SSRI non-response-associated expression in brain, in 19 drug target genes in the SSRI non-response network	Drug-induced expression versus SSRI non-response-associated expression in brain, in 19 drug target genes in the SSRI non-response network	Drug-induced expression versus SSRI non-response-associated expression in brain, in 19 drug target genes in the SSRI non-response network	Drug-induced expression versus SSRI non-response-associated expression in brain, in 19 drug target genes in the SSRI non-response network	Drug-induced expression versus SSRI non-response-associated expression in brain, in 19 drug target genes in the SSRI non-response network	Drug-induced expression versus SSRI non-response-associated expression in brain, in 19 drug target genes in the SSRI non-response network	Drug-induced expression versus SSRI non-response-associated expression in brain, in 19 drug target genes in the SSRI non-response network	Drug-induced expression versus SSRI non-response-associated expression in brain, in 19 drug target genes in the SSRI non-response network	Drug-induced expression versus SSRI non-response-associated expression in brain, in 19 drug target genes in the SSRI non-response network	Drug-induced expression versus SSRI non-response-associated expression in brain, in 19 drug target genes in the SSRI non-response network	Drug-induced expression versus SSRI non-response-associated expression in brain, in 19 drug target genes in the SSRI non-response network	Drug-induced expression versus SSRI non-response-associated expression in brain, in 19 drug target genes in the SSRI non-response network	Drug-induced expression versus SSRI non-response-associated expression in brain, in 19 drug target genes in the SSRI non-response network	Drug-induced expression versus SSRI non-response-associated expression in brain, in 19 drug target genes in the SSRI non-response network	Drug-induced expression versus SSRI non-response-associated expression in brain, in 19 drug target genes in the SSRI non-response network	Drug-induced expression versus SSRI non-response-associated expression in brain, in 19 drug target genes in the SSRI non-response network	Drug-induced expression versus SSRI non-response-associated expression in brain, in 19 drug target genes in the SSRI non-response network	Drug-induced expression versus SSRI non-response-associated expression in brain, in 19 drug target genes in the SSRI non-response network	Drug-induced expression versus SSRI non-response-associated expression in brain, in 19 drug target genes in the SSRI non-response network	Drug-induced expression versus SSRI non-response-associated expression in brain, in 19 drug target genes in the SSRI non-response network	Drug-induced expression versus SSRI non-response-associated expression in brain, in 19 drug target genes in the SSRI non-response network	Drug-induced expression versus SSRI non-response-associated expression in brain, in 19 drug target genes in the SSRI non-response network	Drug-induced expression versus SSRI non-response-associated expression in brain, in 19 drug target genes in the SSRI non-response network	Drug-induced expression versus SSRI non-response-associated expression in brain, in 19 drug target genes in the SSRI non-response network	Drug-induced expression versus SSRI non-response-associated expression in brain, in 19 drug target genes in the SSRI non-response network	Drug-induced expression versus SSRI non-response-associated expression in brain, in 19 drug target genes in the SSRI non-response network	Drug-induced expression versus SSRI non-response-associated expression in brain, in 19 drug target genes in the SSRI non-response network	Drug-induced expression versus SSRI non-response-associated expression in brain, in 19 drug target genes in the SSRI non-response network	Drug-induced expression versus SSRI non-response-associated expression in brain, in 19 drug target genes in the SSRI non-response network	Drug-induced expression versus SSRI non-response-associated expression in brain, in 19 drug target genes in the SSRI non-response network	Drug-induced expression versus SSRI non-response-associated expression in brain, in 19 drug target genes in the SSRI non-response network	Drug-induced expression versus SSRI non-response-associated expression in brain, in 19 drug target genes in the SSRI non-response network	Drug-induced expression versus SSRI non-response-associated expression in brain, in 19 drug target genes in the SSRI non-response network	Drug-induced expression versus SSRI non-response-associated expression in brain, in 19 drug target genes in the SSRI non-response network	Drug-induced expression versus SSRI non-response-associated expression in brain, in 19 drug target genes in the SSRI non-response network	Drug-induced expression versus SSRI non-response-associated expression in brain, in 19 drug target genes in the SSRI non-response network	Drug-induced expression versus SSRI non-response-associated expression in brain, in 19 drug target genes in the SSRI non-response network	Drug-induced expression versus SSRI non-response-associated expression in brain, in 19 drug target genes in the SSRI non-response network	Drug-induced expression versus SSRI non-response-associated expression in brain, in 19 drug target genes in the SSRI non-response network	Drug-induced expression versus SSRI non-response-associated expression in brain, in 19 drug target genes in the SSRI non-response network	Drug-induced expression versus SSRI non-response-associated expression in brain, in 19 drug target genes in the SSRI non-response network	Drug-induced expression versus SSRI non-response-associated expression in brain, in 19 drug target genes in the SSRI non-response network	Drug-induced expression versus SSRI non-response-associated expression in brain, in 19 drug target genes in the SSRI non-response network	Drug-induced expression versus SSRI non-response-associated expression in brain, in 19 drug target genes in the SSRI non-response network	Drug-induced expression versus SSRI non-response-associated expression in brain, in 19 drug target genes in the SSRI non-response network	Drug-induced expression versus SSRI non-response-associated expression in brain, in 19 drug target genes in the SSRI non-response network	Drug-induced expression versus SSRI non-response-associated expression in brain, in 19 drug target genes in the SSRI non-response network	Drug-induced expression versus SSRI non-response-associated expression in brain, in 19 drug target genes in the SSRI non-response network	Drug-induced expression versus SSRI non-response-associated expression in brain, in 19 drug target genes in the SSRI non-response network	Drug-induced expression versus SSRI non-response-associated expression in brain, in 19 drug target genes in the SSRI non-response network	Drug-induced expression versus SSRI non-response-associated expression in brain, in 19 drug target genes in the SSRI non-response network	Drug-induced expression versus SSRI non-response-associated expression in brain, in 19 drug target genes in the SSRI non-response network	Drug-induced expression versus SSRI non-response-associated expression in brain, in 19 drug target genes in the SSRI non-response network	Drug-induced expression versus SSRI non-response-associated expression in brain, in 19 drug target genes in the SSRI non-response network	Drug-induced expression versus SSRI non-response-associated expression in brain, in 19 drug target genes in the SSRI non-response network	Drug-induced expression versus SSRI non-response-associated expression in brain, in 19 drug target genes in the SSRI non-response network	Drug-induced expression versus SSRI non-response-associated expression in brain, in 19 drug target genes in the SSRI non-response network	Drug-induced expression versus SSRI non-response-associated expression in brain, in 19 drug target genes in the SSRI non-response network	Drug-induced expression versus SSRI non-response-associated expression in brain, in 19 drug target genes in the SSRI non-response network	Drug-induced expression versus SSRI non-response-associated expression in brain, in 19 drug target genes in the SSRI non-response network	Drug-induced expression versus SSRI non-response-associated expression in brain, in 19 drug target genes in the SSRI non-response network	Drug-induced expression versus SSRI non-response-associated expression in brain, in 19 drug target genes in the SSRI non-response network	Drug-induced expression versus SSRI non-response-associated expression in brain, in 19 drug target genes in the SSRI non-response network	Drug-induced expression versus SSRI non-response-associated expression in brain, in 19 drug target genes in the SSRI non-response network	Drug-induced expression versus SSRI non-response-associated expression in brain, in 19 drug target genes in the SSRI non-response network	Drug-induced expression versus SSRI non-response-associated expression in brain, in 19 drug target genes in the SSRI non-response network	Drug-induced expression versus SSRI non-response-associated expression in brain, in 19 drug target genes in the SSRI non-response network	Drug-induced expression versus SSRI non-response-associated expression in brain, in 19 drug target genes in the SSRI non-response network	Drug-induced expression versus SSRI non-response-associated expression in brain, in 19 drug target genes in the SSRI non-response network	Drug-induced expression versus SSRI non-response-associated expression in brain, in 19 drug target genes in the SSRI non-response network	Drug-induced expression versus SSRI non-response-associated expression in brain, in 19 drug target genes in the SSRI non-response network	Drug-induced expression versus SSRI non-response-associated expression in brain, in 19 drug target genes in the SSRI non-response network	Drug-induced expression versus SSRI non-response-associated expression in brain, in 19 drug target genes in the SSRI non-response network	Drug-induced expression versus SSRI non-response-associated expression in brain, in 19 drug target genes in the SSRI non-response network	Drug-induced expression versus SSRI non-response-associated expression in brain, in 19 drug target genes in the SSRI non-response network	Drug-induced expression versus SSRI non-response-associated expression in brain, in 19 drug target genes in the SSRI non-response network	Drug-induced expression versus SSRI non-response-associated expression in brain, in 19 drug target genes in the SSRI non-response network	Drug-induced expression versus SSRI non-response-associated expression in brain, in 19 drug target genes in the SSRI non-response network	Drug-induced expression versus SSRI non-response-associated expression in brain, in 19 drug target genes in the SSRI non-response network	Drug-induced expression versus SSRI non-response-associated expression in brain, in 19 drug target genes in the SSRI non-response network	Drug-induced expression versus SSRI non-response-associated expression in brain, in 19 drug target genes in the SSRI non-response network	Drug-induced expression versus SSRI non-response-associated expression in brain, in 19 drug target genes in the SSRI non-response network	Drug-induced expression versus SSRI non-response-associated expression in brain, in 19 drug target genes in the SSRI non-response network	Drug-induced expression versus SSRI non-response-associated expression in brain, in 19 drug target genes in the SSRI non-response network	Drug-induced expression versus SSRI non-response-associated expression in brain, in 19 drug target genes in the SSRI non-response network	Drug-induced expression versus SSRI non-response-associated expression in brain, in 19 drug target genes in the SSRI non-response network	Drug-induced expression versus SSRI non-response-associated expression in brain, in 19 drug target genes in the SSRI non-response network	Drug-induced expression versus SSRI non-response-associated expression in brain, in 19 drug target genes in the SSRI non-response network	Drug-induced expression versus SSRI non-response-associated expression in brain, in 19 drug target genes in the SSRI non-response network	Drug-induced expression versus SSRI non-response-associated expression in brain, in 19 drug target genes in the SSRI non-response network	Drug-induced expression versus SSRI non-response-associated expression in brain, in 19 drug target genes in the SSRI non-response network	Drug-induced expression versus SSRI non-response-associated expression in brain, in 19 drug target genes in the SSRI non-response network	Drug-induced expression versus SSRI non-response-associated expression in brain, in 19 drug target genes in the SSRI non-response network	Drug-induced expression versus SSRI non-response-associated expression in brain, in 19 drug target genes in the SSRI non-response network	Drug-induced expression versus SSRI non-response-associated expression in brain, in 19 drug target genes in the SSRI non-response network	Drug-induced expression versus SSRI non-response-associated expression in brain, in 19 drug target genes in the SSRI non-response network	Drug-induced expression versus SSRI non-response-associated expression in brain, in 19 drug target genes in the SSRI non-response network	Drug-induced expression versus SSRI non-response-associated expression in brain, in 19 drug target genes in the SSRI non-response network	Drug-induced expression versus SSRI non-response-associated expression in brain, in 19 drug target genes in the SSRI non-response network	Drug-induced expression versus SSRI non-response-associated expression in brain, in 19 drug target genes in the SSRI non-response network	Drug-induced expression versus SSRI non-response-associated expression in brain, in 19 drug target genes in the SSRI non-response network	Drug-induced expression versus SSRI non-response-associated expression in brain, in 19 drug target genes in the SSRI non-response network	Drug-induced expression versus SSRI non-response-associated expression in brain, in 19 drug target genes in the SSRI non-response network	Drug-induced expression versus SSRI non-response-associated expression in brain, in 19 drug target genes in the SSRI non-response network	Drug-induced expression versus SSRI non-response-associated expression in brain, in 19 drug target genes in the SSRI non-response network	Drug-induced expression versus SSRI non-response-associated expression in brain, in 19 drug target genes in the SSRI non-response network	Drug-induced expression versus SSRI non-response-associated expression in brain, in 19 drug target genes in the SSRI non-response network	Drug-induced expression versus SSRI non-response-associated expression in brain, in 19 drug target genes in the SSRI non-response network	Drug-induced expression versus SSRI non-response-associated expression in brain, in 19 drug target genes in the SSRI non-response network	Drug-induced expression versus SSRI non-response-associated expression in brain, in 19 drug target genes in the SSRI non-response network	Drug-induced expression versus SSRI non-response-associated expression in brain, in 19 drug target genes in the SSRI non-response network	Drug-induced expression versus SSRI non-response-associated expression in brain, in 19 drug target genes in the SSRI non-response network	Drug-induced expression versus SSRI non-response-associated expression in brain, in 19 drug target genes in the SSRI non-response network	Drug-induced expression versus SSRI non-response-associated expression in brain, in 19 drug target genes in the SSRI non-response network	Drug-induced expression versus SSRI non-response-associated expression in brain, in 19 drug target genes in the SSRI non-response network	Drug-induced expression versus SSRI non-response-associated expression in brain, in 19 drug target genes in the SSRI non-response network	Drug-induced expression versus SSRI non-response-associated expression in brain, in 19 drug target genes in the SSRI non-response network	Drug-induced expression versus SSRI non-response-associated expression in brain, in 19 drug target genes in the SSRI non-response network	Drug-induced expression versus SSRI non-response-associated expression in brain, in 19 drug target genes in the SSRI non-response network	Drug-induced expression versus SSRI non-response-associated expression in brain, in 19 drug target genes in the SSRI non-response network	Drug-induced expression versus SSRI non-response-associated expression in brain, in 19 drug target genes in the SSRI non-response network	Drug-induced expression versus SSRI non-response-associated expression in brain, in 19 drug target genes in the SSRI non-response network	Drug-induced expression versus SSRI non-response-associated expression in brain, in 19 drug target genes in the SSRI non-response network	Drug-induced expression versus SSRI non-response-associated expression in brain, in 19 drug target genes in the SSRI non-response network	Drug-induced expression versus SSRI non-response-associated expression in brain, in 19 drug target genes in the SSRI non-response network	Drug-induced expression versus SSRI non-response-associated expression in brain, in 19 drug target genes in the SSRI non-response network	Drug-induced expression versus SSRI non-response-associated expression in brain, in 19 drug target genes in the SSRI non-response network	Drug-induced expression versus SSRI non-response-associated expression in brain, in 19 drug target genes in the SSRI non-response network	Drug-induced expression versus SSRI non-response-associated expression in brain, in 19 drug target genes in the SSRI non-response network	Drug-induced expression versus SSRI non-response-associated expression in brain, in 19 drug target genes in the SSRI non-response network	Drug-induced expression versus SSRI non-response-associated expression in brain, in 19 drug target genes in the SSRI non-response network	Drug-induced expression versus SSRI non-response-associated expression in brain, in 19 drug target genes in the SSRI non-response network	Drug-induced expression versus SSRI non-response-associated expression in brain, in 19 drug target genes in the SSRI non-response network	Drug-induced expression versus SSRI non-response-associated expression in brain, in 19 drug target genes in the SSRI non-response network	Drug-induced expression versus SSRI non-response-associated expression in brain, in 19 drug target genes in the SSRI non-response network	Drug-induced expression versus SSRI non-response-associated expression in brain, in 19 drug target genes in the SSRI non-response network	Drug-induced expression versus SSRI non-response-associated expression in brain, in 19 drug target genes in the SSRI non-response network	Drug-induced expression versus SSRI non-response-associated expression in brain, in 19 drug target genes in the SSRI non-response network	Drug-induced expression versus SSRI non-response-associated expression in brain, in 19 drug target genes in the SSRI non-response network	Drug-induced expression versus SSRI non-response-associated expression in brain, in 19 drug target genes in the SSRI non-response network	Drug-induced expression versus SSRI non-response-associated expression in brain, in 19 drug target genes in the SSRI non-response network	Drug-induced expression versus SSRI non-response-associated expression in brain, in 19 drug target genes in the SSRI non-response network	Drug-induced expression versus SSRI non-response-associated expression in brain, in 19 drug target genes in the SSRI non-response network	Drug-induced expression versus SSRI non-response-associated expression in brain, in 19 drug target genes in the SSRI non-response network	Drug-induced expression versus SSRI non-response-associated expression in brain, in 19 drug target genes in the SSRI non-response network	Drug-induced expression versus SSRI non-response-associated expression in brain, in 19 drug target genes in the SSRI non-response network	Drug-induced expression versus SSRI non-response-associated expression in brain, in 19 drug target genes in the SSRI non-response network	Drug-induced expression versus SSRI non-response-associated expression in brain, in 19 drug target genes in the SSRI non-response network	Drug-induced expression versus SSRI non-response-associated expression in brain, in 19 drug target genes in the SSRI non-response network	Drug-induced expression versus SSRI non-response-associated expression in brain, in 19 drug target genes in the SSRI non-response network	Drug-induced expression versus SSRI non-response-associated expression in brain, in 19 drug target genes in the SSRI non-response network	Drug-induced expression versus SSRI non-response-associated expression in brain, in 19 drug target genes in the SSRI non-response network	Drug-induced expression versus SSRI non-response-associated expression in brain, in 19 drug target genes in the SSRI non-response network	Drug-induced expression versus SSRI non-response-associated expression in brain, in 19 drug target genes in the SSRI non-response network	Drug-induced expression versus SSRI non-response-associated expression in brain, in 19 drug target genes in the SSRI non-response network	Drug-induced expression versus SSRI non-response-associated expression in brain, in 19 drug target genes in the SSRI non-response network	Drug-induced expression versus SSRI non-response-associated expression in brain, in 19 drug target genes in the SSRI non-response network	Drug-induced expression versus SSRI non-response-associated expression in brain, in 19 drug target genes in the SSRI non-response network	Drug-induced expression versus SSRI non-response-associated expression in brain, in 19 drug target genes in the SSRI non-response network	Drug-induced expression versus SSRI non-response-associated expression in brain, in 19 drug target genes in the SSRI non-response network	Drug-induced expression versus SSRI non-response-associated expression in brain, in 19 drug target genes in the SSRI non-response network	Drug-induced expression versus SSRI non-response-associated expression in brain, in 19 drug target genes in the SSRI non-response network	Drug-induced expression versus SSRI non-response-associated expression in brain, in 19 drug target genes in the SSRI non-response network	Drug-induced expression versus SSRI non-response-associated expression in brain, in 19 drug target genes in the SSRI non-response network	Drug-induced expression versus SSRI non-response-associated expression in brain, in 19 drug target genes in the SSRI non-response network	Drug-induced expression versus SSRI non-response-associated expression in brain, in 19 drug target genes in the SSRI non-response network	Drug-induced expression versus SSRI non-response-associated expression in brain, in 19 drug target genes in the SSRI non-response network	Drug-induced expression versus SSRI non-response-associated expression in brain, in 19 drug target genes in the SSRI non-response network	Drug-induced expression versus SSRI non-response-associated expression in brain, in 19 drug target genes in the SSRI non-response network	Drug-induced expression versus SSRI non-response-associated expression in brain, in 19 drug target genes in the SSRI non-response network	Drug-induced expression versus SSRI non-response-associated expression in brain, in 19 drug target genes in the SSRI non-response network	Drug-induced expression versus SSRI non-response-associated expression in brain, in 19 drug target genes in the SSRI non-response network	Drug-induced expression versus SSRI non-response-associated expression in brain, in 19 drug target genes in the SSRI non-response network	Drug-induced expression versus SSRI non-response-associated expression in brain, in 19 drug target genes in the SSRI non-response network	Drug-induced expression versus SSRI non-response-associated expression in brain, in 19 drug target genes in the SSRI non-response network	Drug-induced expression versus SSRI non-response-associated expression in brain, in 19 drug target genes in the SSRI non-response network	Drug-induced expression versus SSRI non-response-associated expression in brain, in 19 drug target genes in the SSRI non-response network	Drug-induced expression versus SSRI non-response-associated expression in brain, in 19 drug target genes in the SSRI non-response network	Drug-induced expression versus SSRI non-response-associated expression in brain, in 19 drug target genes in the SSRI non-response network	Drug-induced expression versus SSRI non-response-associated expression in brain, in 19 drug target genes in the SSRI non-response network	Drug-induced expression versus SSRI non-response-associated expression in brain, in 19 drug target genes in the SSRI non-response network	Drug-induced expression versus SSRI non-response-associated expression in brain, in 19 drug target genes in the SSRI non-response network	Drug-induced expression versus SSRI non-response-associated expression in brain, in 19 drug target genes in the SSRI non-response network	Drug-induced expression versus SSRI non-response-associated expression in brain, in 19 drug target genes in the SSRI non-response network	Drug-induced expression versus SSRI non-response-associated expression in brain, in 19 drug target genes in the SSRI non-response network	Drug-induced expression versus SSRI non-response-associated expression in brain, in 19 drug target genes in the SSRI non-response network	Drug-induced expression versus SSRI non-response-associated expression in brain, in 19 drug target genes in the SSRI non-response network	Drug-induced expression versus SSRI non-response-associated expression in brain, in 19 drug target genes in the SSRI non-response network	Drug-induced expression versus SSRI non-response-associated expression in brain, in 19 drug target genes in the SSRI non-response network	Drug-induced expression versus SSRI non-response-associated expression in brain, in 19 drug target genes in the SSRI non-response network	Drug-induced expression versus SSRI non-response-associated expression in brain, in 19 drug target genes in the SSRI non-response network	Drug-induced expression versus SSRI non-response-associated expression in brain, in 19 drug target genes in the SSRI non-response network	Drug-induced expression versus SSRI non-response-associated expression in brain, in 19 drug target genes in the SSRI non-response network	Drug-induced expression versus SSRI non-response-associated expression in brain, in 19 drug target genes in the SSRI non-response network	Drug-induced expression versus SSRI non-response-associated expression in brain, in 19 drug target genes in the SSRI non-response network	Drug-induced expression versus SSRI non-response-associated expression in brain, in 19 drug target genes in the SSRI non-response network	Drug-induced expression versus SSRI non-response-associated expression in brain, in 19 drug target genes in the SSRI non-response network	Drug-induced expression versus SSRI non-response-associated expression in brain, in 19 drug target genes in the SSRI non-response network	Drug-induced expression versus SSRI non-response-associated expression in brain, in 19 drug target genes in the SSRI non-response network	Drug-induced expression versus SSRI non-response-associated expression in brain, in 19 drug target genes in the SSRI non-response network	Drug-induced expression versus SSRI non-response-associated expression in brain, in 19 drug target genes in the SSRI non-response network	Drug-induced expression versus SSRI non-response-associated expression in brain, in 19 drug target genes in the SSRI non-response network	Drug-induced expression versus SSRI non-response-associated expression in brain, in 19 drug target genes in the SSRI non-response network	Drug-induced expression versus SSRI non-response-associated expression in brain, in 19 drug target genes in the SSRI non-response network	Drug-induced expression versus SSRI non-response-associated expression in brain, in 19 drug target genes in the SSRI non-response network	Drug-induced expression versus SSRI non-response-associated expression in brain, in 19 drug target genes in the SSRI non-response network	Drug-induced expression versus SSRI non-response-associated expression in brain, in 19 drug target genes in the SSRI non-response network	Drug-induced expression versus SSRI non-response-associated expression in brain, in 19 drug target genes in the SSRI non-response network	Drug-induced expression versus SSRI non-response-associated expression in brain, in 19 drug target genes in the SSRI non-response network	Drug-induced expression versus SSRI non-response-associated expression in brain, in 19 drug target genes in the SSRI non-response network	Drug-induced expression versus SSRI non-response-associated expression in brain, in 19 drug target genes in the SSRI non-response network	Drug-induced expression versus SSRI non-response-associated expression in brain, in 19 drug target genes in the SSRI non-response network	Drug-induced expression versus SSRI non-response-associated expression in brain, in 19 drug target genes in the SSRI non-response network	Drug-induced expression versus SSRI non-response-associated expression in brain, in 19 drug target genes in the SSRI non-response network	Drug-induced expression versus SSRI non-response-associated expression in brain, in 19 drug target genes in the SSRI non-response network	Drug-induced expression versus SSRI non-response-associated expression in brain, in 19 drug target genes in the SSRI non-response network	Drug-induced expression versus SSRI non-response-associated expression in brain, in 19 drug target genes in the SSRI non-response network	Drug-induced expression versus SSRI non-response-associated expression in brain, in 19 drug target genes in the SSRI non-response network	Drug-induced expression versus SSRI non-response-associated expression in brain, in 19 drug target genes in the SSRI non-response network	Drug-induced expression versus SSRI non-response-associated expression in brain, in 19 drug target genes in the SSRI non-response network	Drug-induced expression versus SSRI non-response-associated expression in brain, in 19 drug target genes in the SSRI non-response network	Drug-induced expression versus SSRI non-response-associated expression in brain, in 19 drug target genes in the SSRI non-response network	Drug-induced expression versus SSRI non-response-associated expression in brain, in 19 drug target genes in the SSRI non-response network	Drug-induced expression versus SSRI non-response-associated expression in brain, in 19 drug target genes in the SSRI non-response network	Drug-induced expression versus SSRI non-response-associated expression in brain, in 19 drug target genes in the SSRI non-response network	Drug-induced expression versus SSRI non-response-associated expression in brain, in 19 drug target genes in the SSRI non-response network	Drug-induced expression versus SSRI non-response-associated expression in brain, in 19 drug target genes in the SSRI non-response network	Drug-induced expression versus SSRI non-response-associated expression in brain, in 19 drug target genes in the SSRI non-response network	Drug-induced expression versus SSRI non-response-associated expression in brain, in 19 drug target genes in the SSRI non-response network	Drug-induced expression versus SSRI non-response-associated expression in brain, in 19 drug target genes in the SSRI non-response network	Drug-induced expression versus SSRI non-response-associated expression in brain, in 19 drug target genes in the SSRI non-response network	Drug-induced expression versus SSRI non-response-associated expression in brain, in 19 drug target genes in the SSRI non-response network	Drug-induced expression versus SSRI non-response-associated expression in brain, in 19 drug target genes in the SSRI non-response network	Drug-induced expression versus SSRI non-response-associated expression in brain, in 19 drug target genes in the SSRI non-response network	Drug-induced expression versus SSRI non-response-associated expression in brain, in 19 drug target genes in the SSRI non-response network	Drug-induced expression versus SSRI non-response-associated expression in brain, in 19 drug target genes in the SSRI non-response network	Drug-induced expression versus SSRI non-response-associated expression in brain, in 19 drug target genes in the SSRI non-response network	Drug-induced expression versus SSRI non-response-associated expression in brain, in 19 drug target genes in the SSRI non-response network	Drug-induced expression versus SSRI non-response-associated expression in brain, in 19 drug target genes in the SSRI non-response network	Drug-induced expression versus SSRI non-response-associated expression in brain, in 19 drug target genes in the SSRI non-response network	Drug-induced expression versus SSRI non-response-associated expression in brain, in 19 drug target genes in the SSRI non-response network	Drug-induced expression versus SSRI non-response-associated expression in brain, in 19 drug target genes in the SSRI non-response network	Drug-induced expression versus SSRI non-response-associated expression in brain, in 19 drug target genes in the SSRI non-response network	Drug-induced expression versus SSRI non-response-associated expression in brain, in 19 drug target genes in the SSRI non-response network	Drug-induced expression versus SSRI non-response-associated expression in brain, in 19 drug target genes in the SSRI non-response network	Drug-induced expression versus SSRI non-response-associated expression in brain, in 19 drug target genes in the SSRI non-response network	Drug-induced expression versus SSRI non-response-associated expression in brain, in 19 drug target genes in the SSRI non-response network	Drug-induced expression versus SSRI non-response-associated expression in brain, in 19 drug target genes in the SSRI non-response network	Drug-induced expression versus SSRI non-response-associated expression in brain, in 19 drug target genes in the SSRI non-response network	Drug-induced expression versus SSRI non-response-associated expression in brain, in 19 drug target genes in the SSRI non-response network	Drug-induced expression versus SSRI non-response-associated expression in brain, in 19 drug target genes in the SSRI non-response network	Drug-induced expression versus SSRI non-response-associated expression in brain, in 19 drug target genes in the SSRI non-response network	Drug-induced expression versus SSRI non-response-associated expression in brain, in 19 drug target genes in the SSRI non-response network	Drug-induced expression versus SSRI non-response-associated expression in brain, in 19 drug target genes in the SSRI non-response network	Drug-induced expression versus SSRI non-response-associated expression in brain, in 19 drug target genes in the SSRI non-response network	Drug-induced expression versus SSRI non-response-associated expression in brain, in 19 drug target genes in the SSRI non-response network	Drug-induced expression versus SSRI non-response-associated expression in brain, in 19 drug target genes in the SSRI non-response network	Drug-induced expression versus SSRI non-response-associated expression in brain, in 19 drug target genes in the SSRI non-response network	Drug-induced expression versus SSRI non-response-associated expression in brain, in 19 drug target genes in the SSRI non-response network	Drug-induced expression versus SSRI non-response-associated expression in brain, in 19 drug target genes in the SSRI non-response network	Drug-induced expression versus SSRI non-response-associated expression in brain, in 19 drug target genes in the SSRI non-response network	Drug-induced expression versus SSRI non-response-associated expression in brain, in 19 drug target genes in the SSRI non-response network	Drug-induced expression versus SSRI non-response-associated expression in brain, in 19 drug target genes in the SSRI non-response network	Drug-induced expression versus SSRI non-response-associated expression in brain, in 19 drug target genes in the SSRI non-response network	Drug-induced expression versus SSRI non-response-associated expression in brain, in 19 drug target genes in the SSRI non-response network	Drug-induced expression versus SSRI non-response-associated expression in brain, in 19 drug target genes in the SSRI non-response network	Drug-induced expression versus SSRI non-response-associated expression in brain, in 19 drug target genes in the SSRI non-response network	Drug-induced expression versus SSRI non-response-associated expression in brain, in 19 drug target genes in the SSRI non-response network	Drug-induced expression versus SSRI non-response-associated expression in brain, in 19 drug target genes in the SSRI non-response network	Drug-induced expression versus SSRI non-response-associated expression in brain, in 19 drug target genes in the SSRI non-response network	Drug-induced expression versus SSRI non-response-associated expression in brain, in 19 drug target genes in the SSRI non-response network	Drug-induced expression versus SSRI non-response-associated expression in brain, in 19 drug target genes in the SSRI non-response network	Drug-induced expression versus SSRI non-response-associated expression in brain, in 19 drug target genes in the SSRI non-response network	Drug-induced expression versus SSRI non-response-associated expression in brain, in 19 drug target genes in the SSRI non-response network	Drug-induced expression versus SSRI non-response-associated expression in brain, in 19 drug target genes in the SSRI non-response network	Drug-induced expression versus SSRI non-response-associated expression in brain, in 19 drug target genes in the SSRI non-response network	Drug-induced expression versus SSRI non-response-associated expression in brain, in 19 drug target genes in the SSRI non-response network	Drug-induced expression versus SSRI non-response-associated expression in brain, in 19 drug target genes in the SSRI non-response network	Drug-induced expression versus SSRI non-response-associated expression in brain, in 19 drug target genes in the SSRI non-response network	Drug-induced expression versus SSRI non-response-associated expression in brain, in 19 drug target genes in the SSRI non-response network	Drug-induced expression versus SSRI non-response-associated expression in brain, in 19 drug target genes in the SSRI non-response network	Drug-induced expression versus SSRI non-response-associated expression in brain, in 19 drug target genes in the SSRI non-response network	Drug-induced expression versus SSRI non-response-associated expression in brain, in 19 drug target genes in the SSRI non-response network	Drug-induced expression versus SSRI non-response-associated expression in brain, in 19 drug target genes in the SSRI non-response network	Drug-induced expression versus SSRI non-response-associated expression in brain, in 19 drug target genes in the SSRI non-response network	Drug-induced expression versus SSRI non-response-associated expression in brain, in 19 drug target genes in the SSRI non-response network	Drug-induced expression versus SSRI non-response-associated expression in brain, in 19 drug target genes in the SSRI non-response network	Drug-induced expression versus SSRI non-response-associated expression in brain, in 19 drug target genes in the SSRI non-response network	Drug-induced expression versus SSRI non-response-associated expression in brain, in 19 drug target genes in the SSRI non-response network	Drug-induced expression versus SSRI non-response-associated expression in brain, in 19 drug target genes in the SSRI non-response network	Drug-induced expression versus SSRI non-response-associated expression in brain, in 19 drug target genes in the SSRI non-response network	Drug-induced expression versus SSRI non-response-associated expression in brain, in 19 drug target genes in the SSRI non-response network	Drug-induced expression versus SSRI non-response-associated expression in brain, in 19 drug target genes in the SSRI non-response network	Drug-induced expression versus SSRI non-response-associated expression in brain, in 19 drug target genes in the SSRI non-response network	Drug-induced expression versus SSRI non-response-associated expression in brain, in 19 drug target genes in the SSRI non-response network	Drug-induced expression versus SSRI non-response-associated expression in brain, in 19 drug target genes in the SSRI non-response network	Drug-induced expression versus SSRI non-response-associated expression in brain, in 19 drug target genes in the SSRI non-response network	Drug-induced expression versus SSRI non-response-associated expression in brain, in 19 drug target genes in the SSRI non-response network	Drug-induced expression versus SSRI non-response-associated expression in brain, in 19 drug target genes in the SSRI non-response network	Drug-induced expression versus SSRI non-response-associated expression in brain, in 19 drug target genes in the SSRI non-response network	Drug-induced expression versus SSRI non-response-associated expression in brain, in 19 drug target genes in the SSRI non-response network	Drug-induced expression versus SSRI non-response-associated expression in brain, in 19 drug target genes in the SSRI non-response network	Drug-induced expression versus SSRI non-response-associated expression in brain, in 19 drug target genes in the SSRI non-response network	Drug-induced expression versus SSRI non-response-associated expression in brain, in 19 drug target genes in the SSRI non-response network	Drug-induced expression versus SSRI non-response-associated expression in brain, in 19 drug target genes in the SSRI non-response network	Drug-induced expression versus SSRI non-response-associated expression in brain, in 19 drug target genes in the SSRI non-response network	Drug-induced expression versus SSRI non-response-associated expression in brain, in 19 drug target genes in the SSRI non-response network	Drug-induced expression versus SSRI non-response-associated expression in brain, in 19 drug target genes in the SSRI non-response network	Drug-induced expression versus SSRI non-response-associated expression in brain, in 19 drug target genes in the SSRI non-response network	Drug-induced expression versus SSRI non-response-associated expression in brain, in 19 drug target genes in the SSRI non-response network	Drug-induced expression versus SSRI non-response-associated expression in brain, in 19 drug target genes in the SSRI non-response network	Drug-induced expression versus SSRI non-response-associated expression in brain, in 19 drug target genes in the SSRI non-response network	Drug-induced expression versus SSRI non-response-associated expression in brain, in 19 drug target genes in the SSRI non-response network	Drug-induced expression versus SSRI non-response-associated expression in brain, in 19 drug target genes in the SSRI non-response network	Drug-induced expression versus SSRI non-response-associated expression in brain, in 19 drug target genes in the SSRI non-response network	Drug-induced expression versus SSRI non-response-associated expression in brain, in 19 drug target genes in the SSRI non-response network	Drug-induced expression versus SSRI non-response-associated expression in brain, in 19 drug target genes in the SSRI non-response network	Drug-induced expression versus SSRI non-response-associated expression in brain, in 19 drug target genes in the SSRI non-response network	Drug-induced expression versus SSRI non-response-associated expression in brain, in 19 drug target genes in the SSRI non-response network	Drug-induced expression versus SSRI non-response-associated expression in brain, in 19 drug target genes in the SSRI non-response network	Drug-induced expression versus SSRI non-response-associated expression in brain, in 19 drug target genes in the SSRI non-response network	Drug-induced expression versus SSRI non-response-associated expression in brain, in 19 drug target genes in the SSRI non-response network	Drug-induced expression versus SSRI non-response-associated expression in brain, in 19 drug target genes in the SSRI non-response network	Drug-induced expression versus SSRI non-response-associated expression in brain, in 19 drug target genes in the SSRI non-response network	Drug-induced expression versus SSRI non-response-associated expression in brain, in 19 drug target genes in the SSRI non-response network	Drug-induced expression versus SSRI non-response-associated expression in brain, in 19 drug target genes in the SSRI non-response network	Drug-induced expression versus SSRI non-response-associated expression in brain, in 19 drug target genes in the SSRI non-response network	Drug-induced expression versus SSRI non-response-associated expression in brain, in 19 drug target genes in the SSRI non-response network	Drug-induced expression versus SSRI non-response-associated expression in brain, in 19 drug target genes in the SSRI non-response network	Drug-induced expression versus SSRI non-response-associated expression in brain, in 19 drug target genes in the SSRI non-response network	Drug-induced expression versus SSRI non-response-associated expression in brain, in 19 drug target genes in the SSRI non-response network	Drug-induced expression versus SSRI non-response-associated expression in brain, in 19 drug target genes in the SSRI non-response network	Drug-induced expression versus SSRI non-response-associated expression in brain, in 19 drug target genes in the SSRI non-response network	Drug-induced expression versus SSRI non-response-associated expression in brain, in 19 drug target genes in the SSRI non-response network	Drug-induced expression versus SSRI non-response-associated expression in brain, in 19 drug target genes in the SSRI non-response network	Drug-induced expression versus SSRI non-response-associated expression in brain, in 19 drug target genes in the SSRI non-response network	Drug-induced expression versus SSRI non-response-associated expression in brain, in 19 drug target genes in the SSRI non-response network	Drug-induced expression versus SSRI non-response-associated expression in brain, in 19 drug target genes in the SSRI non-response network	Drug-induced expression versus SSRI non-response-associated expression in brain, in 19 drug target genes in the SSRI non-response network	Drug-induced expression versus SSRI non-response-associated expression in brain, in 19 drug target genes in the SSRI non-response network	Drug-induced expression versus SSRI non-response-associated expression in brain, in 19 drug target genes in the SSRI non-response network	Drug-induced expression versus SSRI non-response-associated expression in brain, in 19 drug target genes in the SSRI non-response network	Drug-induced expression versus SSRI non-response-associated expression in brain, in 19 drug target genes in the SSRI non-response network	Drug-induced expression versus SSRI non-response-associated expression in brain, in 19 drug target genes in the SSRI non-response network	Drug-induced expression versus SSRI non-response-associated expression in brain, in 19 drug target genes in the SSRI non-response network	Drug-induced expression versus SSRI non-response-associated expression in brain, in 19 drug target genes in the SSRI non-response network	Drug-induced expression versus SSRI non-response-associated expression in brain, in 19 drug target genes in the SSRI non-response network	Drug-induced expression versus SSRI non-response-associated expression in brain, in 19 drug target genes in the SSRI non-response network	Drug-induced expression versus SSRI non-response-associated expression in brain, in 19 drug target genes in the SSRI non-response network	Drug-induced expression versus SSRI non-response-associated expression in brain, in 19 drug target genes in the SSRI non-response network	Drug-induced expression versus SSRI non-response-associated expression in brain, in 19 drug target genes in the SSRI non-response network	Drug-induced expression versus SSRI non-response-associated expression in brain, in 19 drug target genes in the SSRI non-response network	Drug-induced expression versus SSRI non-response-associated expression in brain, in 19 drug target genes in the SSRI non-response network	Drug-induced expression versus SSRI non-response-associated expression in brain, in 19 drug target genes in the SSRI non-response network	Drug-induced expression versus SSRI non-response-associated expression in brain, in 19 drug target genes in the SSRI non-response network	Drug-induced expression versus SSRI non-response-associated expression in brain, in 19 drug target genes in the SSRI non-response network	Drug-induced expression versus SSRI non-response-associated expression in brain, in 19 drug target genes in the SSRI non-response network	Drug-induced expression versus SSRI non-response-associated expression in brain, in 19 drug target genes in the SSRI non-response network	Drug-induced expression versus SSRI non-response-associated expression in brain, in 19 drug target genes in the SSRI non-response network	Drug-induced expression versus SSRI non-response-associated expression in brain, in 19 drug target genes in the SSRI non-response network	Drug-induced expression versus SSRI non-response-associated expression in brain, in 19 drug target genes in the SSRI non-response network	Drug-induced expression versus SSRI non-response-associated expression in brain, in 19 drug target genes in the SSRI non-response network	Drug-induced expression versus SSRI non-response-associated expression in brain, in 19 drug target genes in the SSRI non-response network	Drug-induced expression versus SSRI non-response-associated expression in brain, in 19 drug target genes in the SSRI non-response network	Drug-induced expression versus SSRI non-response-associated expression in brain, in 19 drug target genes in the SSRI non-response network	Drug-induced expression versus SSRI non-response-associated expression in brain, in 19 drug target genes in the SSRI non-response network	Drug-induced expression versus SSRI non-response-associated expression in brain, in 19 drug target genes in the SSRI non-response network	Drug-induced expression versus SSRI non-response-associated expression in brain, in 19 drug target genes in the SSRI non-response network	Drug-induced expression versus SSRI non-response-associated expression in brain, in 19 drug target genes in the SSRI non-response network	Drug-induced expression versus SSRI non-response-associated expression in brain, in 19 drug target genes in the SSRI non-response network	Drug-induced expression versus SSRI non-response-associated expression in brain, in 19 drug target genes in the SSRI non-response network	Drug-induced expression versus SSRI non-response-associated expression in brain, in 19 drug target genes in the SSRI non-response network	Drug-induced expression versus SSRI non-response-associated expression in brain, in 19 drug target genes in the SSRI non-response network	Drug-induced expression versus SSRI non-response-associated expression in brain, in 19 drug target genes in the SSRI non-response network	Drug-induced expression versus SSRI non-response-associated expression in brain, in 19 drug target genes in the SSRI non-response network	Drug-induced expression versus SSRI non-response-associated expression in brain, in 19 drug target genes in the SSRI non-response network	Drug-induced expression versus SSRI non-response-associated expression in brain, in 19 drug target genes in the SSRI non-response network	Drug-induced expression versus SSRI non-response-associated expression in brain, in 19 drug target genes in the SSRI non-response network	Drug-induced expression versus SSRI non-response-associated expression in brain, in 19 drug target genes in the SSRI non-response network	Drug-induced expression versus SSRI non-response-associated expression in brain, in 19 drug target genes in the SSRI non-response network	Drug-induced expression versus SSRI non-response-associated expression in brain, in 19 drug target genes in the SSRI non-response network	Drug-induced expression versus SSRI non-response-associated expression in brain, in 19 drug target genes in the SSRI non-response network	Drug-induced expression versus SSRI non-response-associated expression in brain, in 19 drug target genes in the SSRI non-response network	Drug-induced expression versus SSRI non-response-associated expression in brain, in 19 drug target genes in the SSRI non-response network	Drug-induced expression versus SSRI non-response-associated expression in brain, in 19 drug target genes in the SSRI non-response network	Drug-induced expression versus SSRI non-response-associated expression in brain, in 19 drug target genes in the SSRI non-response network	Drug-induced expression versus SSRI non-response-associated expression in brain, in 19 drug target genes in the SSRI non-response network	Drug-induced expression versus SSRI non-response-associated expression in brain, in 19 drug target genes in the SSRI non-response network	Drug-induced expression versus SSRI non-response-associated expression in brain, in 19 drug target genes in the SSRI non-response network	Drug-induced expression versus SSRI non-response-associated expression in brain, in 19 drug target genes in the SSRI non-response network	Drug-induced expression versus SSRI non-response-associated expression in brain, in 19 drug target genes in the SSRI non-response network	Drug-induced expression versus SSRI non-response-associated expression in brain, in 19 drug target genes in the SSRI non-response network	Drug-induced expression versus SSRI non-response-associated expression in brain, in 19 drug target genes in the SSRI non-response network	Drug-induced expression versus SSRI non-response-associated expression in brain, in 19 drug target genes in the SSRI non-response network	Drug-induced expression versus SSRI non-response-associated expression in brain, in 19 drug target genes in the SSRI non-response network	Drug-induced expression versus SSRI non-response-associated expression in brain, in 19 drug target genes in the SSRI non-response network	Drug-induced expression versus SSRI non-response-associated expression in brain, in 19 drug target genes in the SSRI non-response network	Drug-induced expression versus SSRI non-response-associated expression in brain, in 19 drug target genes in the SSRI non-response network	Drug-induced expression versus SSRI non-response-associated expression in brain, in 19 drug target genes in the SSRI non-response network	Drug-induced expression versus SSRI non-response-associated expression in brain, in 19 drug target genes in the SSRI non-response network	Drug-induced expression versus SSRI non-response-associated expression in brain, in 19 drug target genes in the SSRI non-response network	Drug-induced expression versus SSRI non-response-associated expression in brain, in 19 drug target genes in the SSRI non-response network	Drug-induced expression versus SSRI non-response-associated expression in brain, in 19 drug target genes in the SSRI non-response network	Drug-induced expression versus SSRI non-response-associated expression in brain, in 19 drug target genes in the SSRI non-response network	Drug-induced expression versus SSRI non-response-associated expression in brain, in 19 drug target genes in the SSRI non-response network	Drug-induced expression versus SSRI non-response-associated expression in brain, in 19 drug target genes in the SSRI non-response network	Drug-induced expression versus SSRI non-response-associated expression in brain, in 19 drug target genes in the SSRI non-response network	Drug-induced expression versus SSRI non-response-associated expression in brain, in 19 drug target genes in the SSRI non-response network	Drug-induced expression versus SSRI non-response-associated expression in brain, in 19 drug target genes in the SSRI non-response network	Drug-induced expression versus SSRI non-response-associated expression in brain, in 19 drug target genes in the SSRI non-response network	Drug-induced expression versus SSRI non-response-associated expression in brain, in 19 drug target genes in the SSRI non-response network	Drug-induced expression versus SSRI non-response-associated expression in brain, in 19 drug target genes in the SSRI non-response network	Drug-induced expression versus SSRI non-response-associated expression in brain, in 19 drug target genes in the SSRI non-response network	Drug-induced expression versus SSRI non-response-associated expression in brain, in 19 drug target genes in the SSRI non-response network	Drug-induced expression versus SSRI non-response-associated expression in brain, in 19 drug target genes in the SSRI non-response network	Drug-induced expression versus SSRI non-response-associated expression in brain, in 19 drug target genes in the SSRI non-response network	Drug-induced expression versus SSRI non-response-associated expression in brain, in 19 drug target genes in the SSRI non-response network	Drug-induced expression versus SSRI non-response-associated expression in brain, in 19 drug target genes in the SSRI non-response network	Drug-induced expression versus SSRI non-response-associated expression in brain, in 19 drug target genes in the SSRI non-response network	Drug-induced expression versus SSRI non-response-associated expression in brain, in 19 drug target genes in the SSRI non-response network	Drug-induced expression versus SSRI non-response-associated expression in brain, in 19 drug target genes in the SSRI non-response network	Drug-induced expression versus SSRI non-response-associated expression in brain, in 19 drug target genes in the SSRI non-response network	Drug-induced expression versus SSRI non-response-associated expression in brain, in 19 drug target genes in the SSRI non-response network	Drug-induced expression versus SSRI non-response-associated expression in brain, in 19 drug target genes in the SSRI non-response network	Drug-induced expression versus SSRI non-response-associated expression in brain, in 19 drug target genes in the SSRI non-response network	Drug-induced expression versus SSRI non-response-associated expression in brain, in 19 drug target genes in the SSRI non-response network	Drug-induced expression versus SSRI non-response-associated expression in brain, in 19 drug target genes in the SSRI non-response network	Drug-induced expression versus SSRI non-response-associated expression in brain, in 19 drug target genes in the SSRI non-response network	Drug-induced expression versus SSRI non-response-associated expression in brain, in 19 drug target genes in the SSRI non-response network	Drug-induced expression versus SSRI non-response-associated expression in brain, in 19 drug target genes in the SSRI non-response network	Drug-induced expression versus SSRI non-response-associated expression in brain, in 19 drug target genes in the SSRI non-response network	Drug-induced expression versus SSRI non-response-associated expression in brain, in 19 drug target genes in the SSRI non-response network	Drug-induced expression versus SSRI non-response-associated expression in brain, in 19 drug target genes in the SSRI non-response network	Drug-induced expression versus SSRI non-response-associated expression in brain, in 19 drug target genes in the SSRI non-response network	Drug-induced expression versus SSRI non-response-associated expression in brain, in 19 drug target genes in the SSRI non-response network	Drug-induced expression versus SSRI non-response-associated expression in brain, in 19 drug target genes in the SSRI non-response network	Drug-induced expression versus SSRI non-response-associated expression in brain, in 19 drug target genes in the SSRI non-response network	Drug-induced expression versus SSRI non-response-associated expression in brain, in 19 drug target genes in the SSRI non-response network	Drug-induced expression versus SSRI non-response-associated expression in brain, in 19 drug target genes in the SSRI non-response network	Drug-induced expression versus SSRI non-response-associated expression in brain, in 19 drug target genes in the SSRI non-response network	Drug-induced expression versus SSRI non-response-associated expression in brain, in 19 drug target genes in the SSRI non-response network	Drug-induced expression versus SSRI non-response-associated expression in brain, in 19 drug target genes in the SSRI non-response network	Drug-induced expression versus SSRI non-response-associated expression in brain, in 19 drug target genes in the SSRI non-response network	Drug-induced expression versus SSRI non-response-associated expression in brain, in 19 drug target genes in the SSRI non-response network	Drug-induced expression versus SSRI non-response-associated expression in brain, in 19 drug target genes in the SSRI non-response network	Drug-induced expression versus SSRI non-response-associated expression in brain, in 19 drug target genes in the SSRI non-response network	Drug-induced expression versus SSRI non-response-associated expression in brain, in 19 drug target genes in the SSRI non-response network	Drug-induced expression versus SSRI non-response-associated expression in brain, in 19 drug target genes in the SSRI non-response network	Drug-induced expression versus SSRI non-response-associated expression in brain, in 19 drug target genes in the SSRI non-response network	Drug-induced expression versus SSRI non-response-associated expression in brain, in 19 drug target genes in the SSRI non-response network	Drug-induced expression versus SSRI non-response-associated expression in brain, in 19 drug target genes in the SSRI non-response network	Drug-induced expression versus SSRI non-response-associated expression in brain, in 19 drug target genes in the SSRI non-response network	Drug-induced expression versus SSRI non-response-associated expression in brain, in 19 drug target genes in the SSRI non-response network	Drug-induced expression versus SSRI non-response-associated expression in brain, in 19 drug target genes in the SSRI non-response network	Drug-induced expression versus SSRI non-response-associated expression in brain, in 19 drug target genes in the SSRI non-response network	Drug-induced expression versus SSRI non-response-associated expression in brain, in 19 drug target genes in the SSRI non-response network	Drug-induced expression versus SSRI non-response-associated expression in brain, in 19 drug target genes in the SSRI non-response network	Drug-induced expression versus SSRI non-response-associated expression in brain, in 19 drug target genes in the SSRI non-response network	Drug-induced expression versus SSRI non-response-associated expression in brain, in 19 drug target genes in the SSRI non-response network	Drug-induced expression versus SSRI non-response-associated expression in brain, in 19 drug target genes in the SSRI non-response network	Drug-induced expression versus SSRI non-response-associated expression in brain, in 19 drug target genes in the SSRI non-response network	Drug-induced expression versus SSRI non-response-associated expression in brain, in 19 drug target genes in the SSRI non-response network	Drug-induced expression versus SSRI non-response-associated expression in brain, in 19 drug target genes in the SSRI non-response network	Drug-induced expression versus SSRI non-response-associated expression in brain, in 19 drug target genes in the SSRI non-response network	Drug-induced expression versus SSRI non-response-associated expression in brain, in 19 drug target genes in the SSRI non-response network	Drug-induced expression versus SSRI non-response-associated expression in brain, in 19 drug target genes in the SSRI non-response network	Drug-induced expression versus SSRI non-response-associated expression in brain, in 19 drug target genes in the SSRI non-response network	Drug-induced expression versus SSRI non-response-associated expression in brain, in 19 drug target genes in the SSRI non-response network	Drug-induced expression versus SSRI non-response-associated expression in brain, in 19 drug target genes in the SSRI non-response network	Drug-induced expression versus SSRI non-response-associated expression in brain, in 19 drug target genes in the SSRI non-response network	Drug-induced expression versus SSRI non-response-associated expression in brain, in 19 drug target genes in the SSRI non-response network	Drug-induced expression versus SSRI non-response-associated expression in brain, in 19 drug target genes in the SSRI non-response network	Drug-induced expression versus SSRI non-response-associated expression in brain, in 19 drug target genes in the SSRI non-response network	Drug-induced expression versus SSRI non-response-associated expression in brain, in 19 drug target genes in the SSRI non-response network	Drug-induced expression versus SSRI non-response-associated expression in brain, in 19 drug target genes in the SSRI non-response network	Drug-induced expression versus SSRI non-response-associated expression in brain, in 19 drug target genes in the SSRI non-response network	Drug-induced expression versus SSRI non-response-associated expression in brain, in 19 drug target genes in the SSRI non-response network	Drug-induced expression versus SSRI non-response-associated expression in brain, in 19 drug target genes in the SSRI non-response network	Drug-induced expression versus SSRI non-response-associated expression in brain, in 19 drug target genes in the SSRI non-response network	Drug-induced expression versus SSRI non-response-associated expression in brain, in 19 drug target genes in the SSRI non-response network	Drug-induced expression versus SSRI non-response-associated expression in brain, in 19 drug target genes in the SSRI non-response network	Drug-induced expression versus SSRI non-response-associated expression in brain, in 19 drug target genes in the SSRI non-response network	Drug-induced expression versus SSRI non-response-associated expression in brain, in 19 drug target genes in the SSRI non-response network	Drug-induced expression versus SSRI non-response-associated expression in brain, in 19 drug target genes in the SSRI non-response network	Drug-induced expression versus SSRI non-response-associated expression in brain, in 19 drug target genes in the SSRI non-response network	Drug-induced expression versus SSRI non-response-associated expression in brain, in 19 drug target genes in the SSRI non-response network	Drug-induced expression versus SSRI non-response-associated expression in brain, in 19 drug target genes in the SSRI non-response network	Drug-induced expression versus SSRI non-response-associated expression in brain, in 19 drug target genes in the SSRI non-response network	Drug-induced expression versus SSRI non-response-associated expression in brain, in 19 drug target genes in the SSRI non-response network	Drug-induced expression versus SSRI non-response-associated expression in brain, in 19 drug target genes in the SSRI non-response network	Drug-induced expression versus SSRI non-response-associated expression in brain, in 19 drug target genes in the SSRI non-response network	Drug-induced expression versus SSRI non-response-associated expression in brain, in 19 drug target genes in the SSRI non-response network	Drug-induced expression versus SSRI non-response-associated expression in brain, in 19 drug target genes in the SSRI non-response network	Drug-induced expression versus SSRI non-response-associated expression in brain, in 19 drug target genes in the SSRI non-response network	Drug-induced expression versus SSRI non-response-associated expression in brain, in 19 drug target genes in the SSRI non-response network	Drug-induced expression versus SSRI non-response-associated expression in brain, in 19 drug target genes in the SSRI non-response network	Drug-induced expression versus SSRI non-response-associated expression in brain, in 19 drug target genes in the SSRI non-response network	Drug-induced expression versus SSRI non-response-associated expression in brain, in 19 drug target genes in the SSRI non-response network	Drug-induced expression versus SSRI non-response-associated expression in brain, in 19 drug target genes in the SSRI non-response network	Drug-induced expression versus SSRI non-response-associated expression in brain, in 19 drug target genes in the SSRI non-response network	Drug-induced expression versus SSRI non-response-associated expression in brain, in 19 drug target genes in the SSRI non-response network	Drug-induced expression versus SSRI non-response-associated expression in brain, in 19 drug target genes in the SSRI non-response network	Drug-induced expression versus SSRI non-response-associated expression in brain, in 19 drug target genes in the SSRI non-response network	Drug-induced expression versus SSRI non-response-associated expression in brain, in 19 drug target genes in the SSRI non-response network	Drug-induced expression versus SSRI non-response-associated expression in brain, in 19 drug target genes in the SSRI non-response network	Drug-induced expression versus SSRI non-response-associated expression in brain, in 19 drug target genes in the SSRI non-response network	Drug-induced expression versus SSRI non-response-associated expression in brain, in 19 drug target genes in the SSRI non-response network	Drug-induced expression versus SSRI non-response-associated expression in brain, in 19 drug target genes in the SSRI non-response network	Drug-induced expression versus SSRI non-response-associated expression in brain, in 19 drug target genes in the SSRI non-response network	Drug-induced expression versus SSRI non-response-associated expression in brain, in 19 drug target genes in the SSRI non-response network	Drug-induced expression versus SSRI non-response-associated expression in brain, in 19 drug target genes in the SSRI non-response network	Drug-induced expression versus SSRI non-response-associated expression in brain, in 19 drug target genes in the SSRI non-response network	Drug-induced expression versus SSRI non-response-associated expression in brain, in 19 drug target genes in the SSRI non-response network	Drug-induced expression versus SSRI non-response-associated expression in brain, in 19 drug target genes in the SSRI non-response network	Drug-induced expression versus SSRI non-response-associated expression in brain, in 19 drug target genes in the SSRI non-response network	Drug-induced expression versus SSRI non-response-associated expression in brain, in 19 drug target genes in the SSRI non-response network	Drug-induced expression versus SSRI non-response-associated expression in brain, in 19 drug target genes in the SSRI non-response network	Drug-induced expression versus SSRI non-response-associated expression in brain, in 19 drug target genes in the SSRI non-response network	Drug-induced expression versus SSRI non-response-associated expression in brain, in 19 drug target genes in the SSRI non-response network	Drug-induced expression versus SSRI non-response-associated expression in brain, in 19 drug target genes in the SSRI non-response network	Drug-induced expression versus SSRI non-response-associated expression in brain, in 19 drug target genes in the SSRI non-response network	Drug-induced expression versus SSRI non-response-associated expression in brain, in 19 drug target genes in the SSRI non-response network	Drug-induced expression versus SSRI non-response-associated expression in brain, in 19 drug target genes in the SSRI non-response network	Drug-induced expression versus SSRI non-response-associated expression in brain, in 19 drug target genes in the SSRI non-response network	Drug-induced expression versus SSRI non-response-associated expression in brain, in 19 drug target genes in the SSRI non-response network	Drug-induced expression versus SSRI non-response-associated expression in brain, in 19 drug target genes in the SSRI non-response network	Drug-induced expression versus SSRI non-response-associated expression in brain, in 19 drug target genes in the SSRI non-response network	Drug-induced expression versus SSRI non-response-associated expression in brain, in 19 drug target genes in the SSRI non-response network	Drug-induced expression versus SSRI non-response-associated expression in brain, in 19 drug target genes in the SSRI non-response network	Drug-induced expression versus SSRI non-response-associated expression in brain, in 19 drug target genes in the SSRI non-response network	Drug-induced expression versus SSRI non-response-associated expression in brain, in 19 drug target genes in the SSRI non-response network	Drug-induced expression versus SSRI non-response-associated expression in brain, in 19 drug target genes in the SSRI non-response network	Drug-induced expression versus SSRI non-response-associated expression in brain, in 19 drug target genes in the SSRI non-response network	Drug-induced expression versus SSRI non-response-associated expression in brain, in 19 drug target genes in the SSRI non-response network	Drug-induced expression versus SSRI non-response-associated expression in brain, in 19 drug target genes in the SSRI non-response network	Drug-induced expression versus SSRI non-response-associated expression in brain, in 19 drug target genes in the SSRI non-response network	Drug-induced expression versus SSRI non-response-associated expression in brain, in 19 drug target genes in the SSRI non-response network	Drug-induced expression versus SSRI non-response-associated expression in brain, in 19 drug target genes in the SSRI non-response network	Drug-induced expression versus SSRI non-response-associated expression in brain, in 19 drug target genes in the SSRI non-response network	Drug-induced expression versus SSRI non-response-associated expression in brain, in 19 drug target genes in the SSRI non-response network	Drug-induced expression versus SSRI non-response-associated expression in brain, in 19 drug target genes in the SSRI non-response network	Drug-induced expression versus SSRI non-response-associated expression in brain, in 19 drug target genes in the SSRI non-response network	Drug-induced expression versus SSRI non-response-associated expression in brain, in 19 drug target genes in the SSRI non-response network	Drug-induced expression versus SSRI non-response-associated expression in brain, in 19 drug target genes in the SSRI non-response network	Drug-induced expression versus SSRI non-response-associated expression in brain, in 19 drug target genes in the SSRI non-response network	Drug-induced expression versus SSRI non-response-associated expression in brain, in 19 drug target genes in the SSRI non-response network	Drug-induced expression versus SSRI non-response-associated expression in brain, in 19 drug target genes in the SSRI non-response network	Drug-induced expression versus SSRI non-response-associated expression in brain, in 19 drug target genes in the SSRI non-response network	Drug-induced expression versus SSRI non-response-associated expression in brain, in 19 drug target genes in the SSRI non-response network	Drug-induced expression versus SSRI non-response-associated expression in brain, in 19 drug target genes in the SSRI non-response network	Drug-induced expression versus SSRI non-response-associated expression in brain, in 19 drug target genes in the SSRI non-response network	Drug-induced expression versus SSRI non-response-associated expression in brain, in 19 drug target genes in the SSRI non-response network	Drug-induced expression versus SSRI non-response-associated expression in brain, in 19 drug target genes in the SSRI non-response network	Drug-induced expression versus SSRI non-response-associated expression in brain, in 19 drug target genes in the SSRI non-response network	Drug-induced expression versus SSRI non-response-associated expression in brain, in 19 drug target genes in the SSRI non-response network	Drug-induced expression versus SSRI non-response-associated expression in brain, in 19 drug target genes in the SSRI non-response network	Drug-induced expression versus SSRI non-response-associated expression in brain, in 19 drug target genes in the SSRI non-response network	Drug-induced expression versus SSRI non-response-associated expression in brain, in 19 drug target genes in the SSRI non-response network	Drug-induced expression versus SSRI non-response-associated expression in brain, in 19 drug target genes in the SSRI non-response network	Drug-induced expression versus SSRI non-response-associated expression in brain, in 19 drug target genes in the SSRI non-response network	Drug-induced expression versus SSRI non-response-associated expression in brain, in 19 drug target genes in the SSRI non-response network	Drug-induced expression versus SSRI non-response-associated expression in brain, in 19 drug target genes in the SSRI non-response network	Drug-induced expression versus SSRI non-response-associated expression in brain, in 19 drug target genes in the SSRI non-response network	Drug-induced expression versus SSRI non-response-associated expression in brain, in 19 drug target genes in the SSRI non-response network	Drug-induced expression versus SSRI non-response-associated expression in brain, in 19 drug target genes in the SSRI non-response network	Drug-induced expression versus SSRI non-response-associated expression in brain, in 19 drug target genes in the SSRI non-response network	Drug-induced expression versus SSRI non-response-associated expression in brain, in 19 drug target genes in the SSRI non-response network	Drug-induced expression versus SSRI non-response-associated expression in brain, in 19 drug target genes in the SSRI non-response network	Drug-induced expression versus SSRI non-response-associated expression in brain, in 19 drug target genes in the SSRI non-response network	Drug-induced expression versus SSRI non-response-associated expression in brain, in 19 drug target genes in the SSRI non-response network	Drug-induced expression versus SSRI non-response-associated expression in brain, in 19 drug target genes in the SSRI non-response network	Drug-induced expression versus SSRI non-response-associated expression in brain, in 19 drug target genes in the SSRI non-response network	Drug-induced expression versus SSRI non-response-associated expression in brain, in 19 drug target genes in the SSRI non-response network	Drug-induced expression versus SSRI non-response-associated expression in brain, in 19 drug target genes in the SSRI non-response network	Drug-induced expression versus SSRI non-response-associated expression in brain, in 19 drug target genes in the SSRI non-response network	Drug-induced expression versus SSRI non-response-associated expression in brain, in 19 drug target genes in the SSRI non-response network	Drug-induced expression versus SSRI non-response-associated expression in brain, in 19 drug target genes in the SSRI non-response network	Drug-induced expression versus SSRI non-response-associated expression in brain, in 19 drug target genes in the SSRI non-response network	Drug-induced expression versus SSRI non-response-associated expression in brain, in 19 drug target genes in the SSRI non-response network	Drug-induced expression versus SSRI non-response-associated expression in brain, in 19 drug target genes in the SSRI non-response network	Drug-induced expression versus SSRI non-response-associated expression in brain, in 19 drug target genes in the SSRI non-response network	Drug-induced expression versus SSRI non-response-associated expression in brain, in 19 drug target genes in the SSRI non-response network	Drug-induced expression versus SSRI non-response-associated expression in brain, in 19 drug target genes in the SSRI non-response network	Drug-induced expression versus SSRI non-response-associated expression in brain, in 19 drug target genes in the SSRI non-response network	Drug-induced expression versus SSRI non-response-associated expression in brain, in 19 drug target genes in the SSRI non-response network	Drug-induced expression versus SSRI non-response-associated expression in brain, in 19 drug target genes in the SSRI non-response network	Drug-induced expression versus SSRI non-response-associated expression in brain, in 19 drug target genes in the SSRI non-response network	Drug-induced expression versus SSRI non-response-associated expression in brain, in 19 drug target genes in the SSRI non-response network	Drug-induced expression versus SSRI non-response-associated expression in brain, in 19 drug target genes in the SSRI non-response network	Drug-induced expression versus SSRI non-response-associated expression in brain, in 19 drug target genes in the SSRI non-response network	Drug-induced expression versus SSRI non-response-associated expression in brain, in 19 drug target genes in the SSRI non-response network	Drug-induced expression versus SSRI non-response-associated expression in brain, in 19 drug target genes in the SSRI non-response network	Drug-induced expression versus SSRI non-response-associated expression in brain, in 19 drug target genes in the SSRI non-response network	Drug-induced expression versus SSRI non-response-associated expression in brain, in 19 drug target genes in the SSRI non-response network	Drug-induced expression versus SSRI non-response-associated expression in brain, in 19 drug target genes in the SSRI non-response network	Drug-induced expression versus SSRI non-response-associated expression in brain, in 19 drug target genes in the SSRI non-response network	Drug-induced expression versus SSRI non-response-associated expression in brain, in 19 drug target genes in the SSRI non-response network	Drug-induced expression versus SSRI non-response-associated expression in brain, in 19 drug target genes in the SSRI non-response network	Drug-induced expression versus SSRI non-response-associated expression in brain, in 19 drug target genes in the SSRI non-response network	Drug-induced expression versus SSRI non-response-associated expression in brain, in 19 drug target genes in the SSRI non-response network	Drug-induced expression versus SSRI non-response-associated expression in brain, in 19 drug target genes in the SSRI non-response network	Drug-induced expression versus SSRI non-response-associated expression in brain, in 19 drug target genes in the SSRI non-response network	Drug-induced expression versus SSRI non-response-associated expression in brain, in 19 drug target genes in the SSRI non-response network	Drug-induced expression versus SSRI non-response-associated expression in brain, in 19 drug target genes in the SSRI non-response network	Drug-induced expression versus SSRI non-response-associated expression in brain, in 19 drug target genes in the SSRI non-response network	Drug-induced expression versus SSRI non-response-associated expression in brain, in 19 drug target genes in the SSRI non-response network	Drug-induced expression versus SSRI non-response-associated expression in brain, in 19 drug target genes in the SSRI non-response network	Drug-induced expression versus SSRI non-response-associated expression in brain, in 19 drug target genes in the SSRI non-response network	Drug-induced expression versus SSRI non-response-associated expression in brain, in 19 drug target genes in the SSRI non-response network	Drug-induced expression versus SSRI non-response-associated expression in brain, in 19 drug target genes in the SSRI non-response network	Drug-induced expression versus SSRI non-response-associated expression in brain, in 19 drug target genes in the SSRI non-response network	Drug-induced expression versus SSRI non-response-associated expression in brain, in 19 drug target genes in the SSRI non-response network	Drug-induced expression versus SSRI non-response-associated expression in brain, in 19 drug target genes in the SSRI non-response network	Drug-induced expression versus SSRI non-response-associated expression in brain, in 19 drug target genes in the SSRI non-response network	Drug-induced expression versus SSRI non-response-associated expression in brain, in 19 drug target genes in the SSRI non-response network	Drug-induced expression versus SSRI non-response-associated expression in brain, in 19 drug target genes in the SSRI non-response network	Drug-induced expression versus SSRI non-response-associated expression in brain, in 19 drug target genes in the SSRI non-response network	Drug-induced expression versus SSRI non-response-associated expression in brain, in 19 drug target genes in the SSRI non-response network	Drug-induced expression versus SSRI non-response-associated expression in brain, in 19 drug target genes in the SSRI non-response network	Drug-induced expression versus SSRI non-response-associated expression in brain, in 19 drug target genes in the SSRI non-response network	Drug-induced expression versus SSRI non-response-associated expression in brain, in 19 drug target genes in the SSRI non-response network	Drug-induced expression versus SSRI non-response-associated expression in brain, in 19 drug target genes in the SSRI non-response network	Drug-induced expression versus SSRI non-response-associated expression in brain, in 19 drug target genes in the SSRI non-response network	Drug-induced expression versus SSRI non-response-associated expression in brain, in 19 drug target genes in the SSRI non-response network	Drug-induced expression versus SSRI non-response-associated expression in brain, in 19 drug target genes in the SSRI non-response network	Drug-induced expression versus SSRI non-response-associated expression in brain, in 19 drug target genes in the SSRI non-response network	Drug-induced expression versus SSRI non-response-associated expression in brain, in 19 drug target genes in the SSRI non-response network	Drug-induced expression versus SSRI non-response-associated expression in brain, in 19 drug target genes in the SSRI non-response network	Drug-induced expression versus SSRI non-response-associated expression in brain, in 19 drug target genes in the SSRI non-response network	Drug-induced expression versus SSRI non-response-associated expression in brain, in 19 drug target genes in the SSRI non-response network	Drug-induced expression versus SSRI non-response-associated expression in brain, in 19 drug target genes in the SSRI non-response network	Drug-induced expression versus SSRI non-response-associated expression in brain, in 19 drug target genes in the SSRI non-response network	Drug-induced expression versus SSRI non-response-associated expression in brain, in 19 drug target genes in the SSRI non-response network	Drug-induced expression versus SSRI non-response-associated expression in brain, in 19 drug target genes in the SSRI non-response network	Drug-induced expression versus SSRI non-response-associated expression in brain, in 19 drug target genes in the SSRI non-response network	Drug-induced expression versus SSRI non-response-associated expression in brain, in 19 drug target genes in the SSRI non-response network	Drug-induced expression versus SSRI non-response-associated expression in brain, in 19 drug target genes in the SSRI non-response network	Drug-induced expression versus SSRI non-response-associated expression in brain, in 19 drug target genes in the SSRI non-response network	Drug-induced expression versus SSRI non-response-associated expression in brain, in 19 drug target genes in the SSRI non-response network	Drug-induced expression versus SSRI non-response-associated expression in brain, in 19 drug target genes in the SSRI non-response network	Drug-induced expression versus SSRI non-response-associated expression in brain, in 19 drug target genes in the SSRI non-response network	Drug-induced expression versus SSRI non-response-associated expression in brain, in 19 drug target genes in the SSRI non-response network	Drug-induced expression versus SSRI non-response-associated expression in brain, in 19 drug target genes in the SSRI non-response network	Drug-induced expression versus SSRI non-response-associated expression in brain, in 19 drug target genes in the SSRI non-response network	Drug-induced expression versus SSRI non-response-associated expression in brain, in 19 drug target genes in the SSRI non-response network	Drug-induced expression versus SSRI non-response-associated expression in brain, in 19 drug target genes in the SSRI non-response network	Drug-induced expression versus SSRI non-response-associated expression in brain, in 19 drug target genes in the SSRI non-response network	Drug-induced expression versus SSRI non-response-associated expression in brain, in 19 drug target genes in the SSRI non-response network	Drug-induced expression versus SSRI non-response-associated expression in brain, in 19 drug target genes in the SSRI non-response network	Drug-induced expression versus SSRI non-response-associated expression in brain, in 19 drug target genes in the SSRI non-response network	Drug-induced expression versus SSRI non-response-associated expression in brain, in 19 drug target genes in the SSRI non-response network	Drug-induced expression versus SSRI non-response-associated expression in brain, in 19 drug target genes in the SSRI non-response network	Drug-induced expression versus SSRI non-response-associated expression in brain, in 19 drug target genes in the SSRI non-response network	Drug-induced expression versus SSRI non-response-associated expression in brain, in 19 drug target genes in the SSRI non-response network	Drug-induced expression versus SSRI non-response-associated expression in brain, in 19 drug target genes in the SSRI non-response network	Drug-induced expression versus SSRI non-response-associated expression in brain, in 19 drug target genes in the SSRI non-response network	Drug-induced expression versus SSRI non-response-associated expression in brain, in 19 drug target genes in the SSRI non-response network	Drug-induced expression versus SSRI non-response-associated expression in brain, in 19 drug target genes in the SSRI non-response network	Drug-induced expression versus SSRI non-response-associated expression in brain, in 19 drug target genes in the SSRI non-response network	Drug-induced expression versus SSRI non-response-associated expression in brain, in 19 drug target genes in the SSRI non-response network	Drug-induced expression versus SSRI non-response-associated expression in brain, in 19 drug target genes in the SSRI non-response network	Drug-induced expression versus SSRI non-response-associated expression in brain, in 19 drug target genes in the SSRI non-response network	Drug-induced expression versus SSRI non-response-associated expression in brain, in 19 drug target genes in the SSRI non-response network	Drug-induced expression versus SSRI non-response-associated expression in brain, in 19 drug target genes in the SSRI non-response network	Drug-induced expression versus SSRI non-response-associated expression in brain, in 19 drug target genes in the SSRI non-response network	Drug-induced expression versus SSRI non-response-associated expression in brain, in 19 drug target genes in the SSRI non-response network	Drug-induced expression versus SSRI non-response-associated expression in brain, in 19 drug target genes in the SSRI non-response network	Drug-induced expression versus SSRI non-response-associated expression in brain, in 19 drug target genes in the SSRI non-response network	Drug-induced expression versus SSRI non-response-associated expression in brain, in 19 drug target genes in the SSRI non-response network	Drug-induced expression versus SSRI non-response-associated expression in brain, in 19 drug target genes in the SSRI non-response network	Drug-induced expression versus SSRI non-response-associated expression in brain, in 19 drug target genes in the SSRI non-response network	Drug-induced expression versus SSRI non-response-associated expression in brain, in 19 drug target genes in the SSRI non-response network	Drug-induced expression versus SSRI non-response-associated expression in brain, in 19 drug target genes in the SSRI non-response network	Drug-induced expression versus SSRI non-response-associated expression in brain, in 19 drug target genes in the SSRI non-response network	Drug-induced expression versus SSRI non-response-associated expression in brain, in 19 drug target genes in the SSRI non-response network	Drug-induced expression versus SSRI non-response-associated expression in brain, in 19 drug target genes in the SSRI non-response network	Drug-induced expression versus SSRI non-response-associated expression in brain, in 19 drug target genes in the SSRI non-response network	Drug-induced expression versus SSRI non-response-associated expression in brain, in 19 drug target genes in the SSRI non-response network	Drug-induced expression versus SSRI non-response-associated expression in brain, in 19 drug target genes in the SSRI non-response network	Drug-induced expression versus SSRI non-response-associated expression in brain, in 19 drug target genes in the SSRI non-response network	Drug-induced expression versus SSRI non-response-associated expression in brain, in 19 drug target genes in the SSRI non-response network	Drug-induced expression versus SSRI non-response-associated expression in brain, in 19 drug target genes in the SSRI non-response network	Drug-induced expression versus SSRI non-response-associated expression in brain, in 19 drug target genes in the SSRI non-response network	Drug-induced expression versus SSRI non-response-associated expression in brain, in 19 drug target genes in the SSRI non-response network	Drug-induced expression versus SSRI non-response-associated expression in brain, in 19 drug target genes in the SSRI non-response network	Drug-induced expression versus SSRI non-response-associated expression in brain, in 19 drug target genes in the SSRI non-response network	Drug-induced expression versus SSRI non-response-associated expression in brain, in 19 drug target genes in the SSRI non-response network	Drug-induced expression versus SSRI non-response-associated expression in brain, in 19 drug target genes in the SSRI non-response network	Drug-induced expression versus SSRI non-response-associated expression in brain, in 19 drug target genes in the SSRI non-response network	Drug-induced expression versus SSRI non-response-associated expression in brain, in 19 drug target genes in the SSRI non-response network	Drug-induced expression versus SSRI non-response-associated expression in brain, in 19 drug target genes in the SSRI non-response network	Drug-induced expression versus SSRI non-response-associated expression in brain, in 19 drug target genes in the SSRI non-response network	Drug-induced expression versus SSRI non-response-associated expression in brain, in 19 drug target genes in the SSRI non-response network	Drug-induced expression versus SSRI non-response-associated expression in brain, in 19 drug target genes in the SSRI non-response network	Drug-induced expression versus SSRI non-response-associated expression in brain, in 19 drug target genes in the SSRI non-response network	Drug-induced expression versus SSRI non-response-associated expression in brain, in 19 drug target genes in the SSRI non-response network	Drug-induced expression versus SSRI non-response-associated expression in brain, in 19 drug target genes in the SSRI non-response network	Drug-induced expression versus SSRI non-response-associated expression in brain, in 19 drug target genes in the SSRI non-response network	Drug-induced expression versus SSRI non-response-associated expression in brain, in 19 drug target genes in the SSRI non-response network	Drug-induced expression versus SSRI non-response-associated expression in brain, in 19 drug target genes in the SSRI non-response network	Drug-induced expression versus SSRI non-response-associated expression in brain, in 19 drug target genes in the SSRI non-response network	Drug-induced expression versus SSRI non-response-associated expression in brain, in 19 drug target genes in the SSRI non-response network	Drug-induced expression versus SSRI non-response-associated expression in brain, in 19 drug target genes in the SSRI non-response network	Drug-induced expression versus SSRI non-response-associated expression in brain, in 19 drug target genes in the SSRI non-response network	Drug-induced expression versus SSRI non-response-associated expression in brain, in 19 drug target genes in the SSRI non-response network	Drug-induced expression versus SSRI non-response-associated expression in brain, in 19 drug target genes in the SSRI non-response network	Drug-induced expression versus SSRI non-response-associated expression in brain, in 19 drug target genes in the SSRI non-response network	Drug-induced expression versus SSRI non-response-associated expression in brain, in 19 drug target genes in the SSRI non-response network	Drug-induced expression versus SSRI non-response-associated expression in brain, in 19 drug target genes in the SSRI non-response network	Drug-induced expression versus SSRI non-response-associated expression in brain, in 19 drug target genes in the SSRI non-response network	Drug-induced expression versus SSRI non-response-associated expression in brain, in 19 drug target genes in the SSRI non-response network	Drug-induced expression versus SSRI non-response-associated expression in brain, in 19 drug target genes in the SSRI non-response network	Drug-induced expression versus SSRI non-response-associated expression in brain, in 19 drug target genes in the SSRI non-response network	Drug-induced expression versus SSRI non-response-associated expression in brain, in 19 drug target genes in the SSRI non-response network	Drug-induced expression versus SSRI non-response-associated expression in brain, in 19 drug target genes in the SSRI non-response network	Drug-induced expression versus SSRI non-response-associated expression in brain, in 19 drug target genes in the SSRI non-response network	Drug-induced expression versus SSRI non-response-associated expression in brain, in 19 drug target genes in the SSRI non-response network	Drug-induced expression versus SSRI non-response-associated expression in brain, in 19 drug target genes in the SSRI non-response network	Drug-induced expression versus SSRI non-response-associated expression in brain, in 19 drug target genes in the SSRI non-response network	Drug-induced expression versus SSRI non-response-associated expression in brain, in 19 drug target genes in the SSRI non-response network	Drug-induced expression versus SSRI non-response-associated expression in brain, in 19 drug target genes in the SSRI non-response network	Drug-induced expression versus SSRI non-response-associated expression in brain, in 19 drug target genes in the SSRI non-response network	Drug-induced expression versus SSRI non-response-associated expression in brain, in 19 drug target genes in the SSRI non-response network	Drug-induced expression versus SSRI non-response-associated expression in brain, in 19 drug target genes in the SSRI non-response network	Drug-induced expression versus SSRI non-response-associated expression in brain, in 19 drug target genes in the SSRI non-response network	Drug-induced expression versus SSRI non-response-associated expression in brain, in 19 drug target genes in the SSRI non-response network	Drug-induced expression versus SSRI non-response-associated expression in brain, in 19 drug target genes in the SSRI non-response network	Drug-induced expression versus SSRI non-response-associated expression in brain, in 19 drug target genes in the SSRI non-response network	Drug-induced expression versus SSRI non-response-associated expression in brain, in 19 drug target genes in the SSRI non-response network	Drug-induced expression versus SSRI non-response-associated expression in brain, in 19 drug target genes in the SSRI non-response network	Drug-induced expression versus SSRI non-response-associated expression in brain, in 19 drug target genes in the SSRI non-response network	Drug-induced expression versus SSRI non-response-associated expression in brain, in 19 drug target genes in the SSRI non-response network	Drug-induced expression versus SSRI non-response-associated expression in brain, in 19 drug target genes in the SSRI non-response network	Drug-induced expression versus SSRI non-response-associated expression in brain, in 19 drug target genes in the SSRI non-response network	Drug-induced expression versus SSRI non-response-associated expression in brain, in 19 drug target genes in the SSRI non-response network	Drug-induced expression versus SSRI non-response-associated expression in brain, in 19 drug target genes in the SSRI non-response network	Drug-induced expression versus SSRI non-response-associated expression in brain, in 19 drug target genes in the SSRI non-response network	Drug-induced expression versus SSRI non-response-associated expression in brain, in 19 drug target genes in the SSRI non-response network	Drug-induced expression versus SSRI non-response-associated expression in brain, in 19 drug target genes in the SSRI non-response network	Drug-induced expression versus SSRI non-response-associated expression in brain, in 19 drug target genes in the SSRI non-response network	Drug-induced expression versus SSRI non-response-associated expression in brain, in 19 drug target genes in the SSRI non-response network	Drug-induced expression versus SSRI non-response-associated expression in brain, in 19 drug target genes in the SSRI non-response network	Drug-induced expression versus SSRI non-response-associated expression in brain, in 19 drug target genes in the SSRI non-response network	Drug-induced expression versus SSRI non-response-associated expression in brain, in 19 drug target genes in the SSRI non-response network	Drug-induced expression versus SSRI non-response-associated expression in brain, in 19 drug target genes in the SSRI non-response network	Drug-induced expression versus SSRI non-response-associated expression in brain, in 19 drug target genes in the SSRI non-response network	Drug-induced expression versus SSRI non-response-associated expression in brain, in 19 drug target genes in the SSRI non-response network	Drug-induced expression versus SSRI non-response-associated expression in brain, in 19 drug target genes in the SSRI non-response network	Drug-induced expression versus SSRI non-response-associated expression in brain, in 19 drug target genes in the SSRI non-response network	Drug-induced expression versus SSRI non-response-associated expression in brain, in 19 drug target genes in the SSRI non-response network	Drug-induced expression versus SSRI non-response-associated expression in brain, in 19 drug target genes in the SSRI non-response network	Drug-induced expression versus SSRI non-response-associated expression in brain, in 19 drug target genes in the SSRI non-response network	Drug-induced expression versus SSRI non-response-associated expression in brain, in 19 drug target genes in the SSRI non-response network	Drug-induced expression versus SSRI non-response-associated expression in brain, in 19 drug target genes in the SSRI non-response network	Drug-induced expression versus SSRI non-response-associated expression in brain, in 19 drug target genes in the SSRI non-response network	Drug-induced expression versus SSRI non-response-associated expression in brain, in 19 drug target genes in the SSRI non-response network	Drug-induced expression versus SSRI non-response-associated expression in brain, in 19 drug target genes in the SSRI non-response network	Drug-induced expression versus SSRI non-response-associated expression in brain, in 19 drug target genes in the SSRI non-response network	Drug-induced expression versus SSRI non-response-associated expression in brain, in 19 drug target genes in the SSRI non-response network	Drug-induced expression versus SSRI non-response-associated expression in brain, in 19 drug target genes in the SSRI non-response network	Drug-induced expression versus SSRI non-response-associated expression in brain, in 19 drug target genes in the SSRI non-response network	Drug-induced expression versus SSRI non-response-associated expression in brain, in 19 drug target genes in the SSRI non-response network	Drug-induced expression versus SSRI non-response-associated expression in brain, in 19 drug target genes in the SSRI non-response network	Drug-induced expression versus SSRI non-response-associated expression in brain, in 19 drug target genes in the SSRI non-response network	Drug-induced expression versus SSRI non-response-associated expression in brain, in 19 drug target genes in the SSRI non-response network	Drug-induced expression versus SSRI non-response-associated expression in brain, in 19 drug target genes in the SSRI non-response network	Drug-induced expression versus SSRI non-response-associated expression in brain, in 19 drug target genes in the SSRI non-response network	Drug-induced expression versus SSRI non-response-associated expression in brain, in 19 drug target genes in the SSRI non-response network	Drug-induced expression versus SSRI non-response-associated expression in brain, in 19 drug target genes in the SSRI non-response network	Drug-induced expression versus SSRI non-response-associated expression in brain, in 19 drug target genes in the SSRI non-response network	Drug-induced expression versus SSRI non-response-associated expression in brain, in 19 drug target genes in the SSRI non-response network	Drug-induced expression versus SSRI non-response-associated expression in brain, in 19 drug target genes in the SSRI non-response network	Drug-induced expression versus SSRI non-response-associated expression in brain, in 19 drug target genes in the SSRI non-response network	Drug-induced expression versus SSRI non-response-associated expression in brain, in 19 drug target genes in the SSRI non-response network	Drug-induced expression versus SSRI non-response-associated expression in brain, in 19 drug target genes in the SSRI non-response network	Drug-induced expression versus SSRI non-response-associated expression in brain, in 19 drug target genes in the SSRI non-response network	Drug-induced expression versus SSRI non-response-associated expression in brain, in 19 drug target genes in the SSRI non-response network	Drug-induced expression versus SSRI non-response-associated expression in brain, in 19 drug target genes in the SSRI non-response network	Drug-induced expression versus SSRI non-response-associated expression in brain, in 19 drug target genes in the SSRI non-response network	Drug-induced expression versus SSRI non-response-associated expression in brain, in 19 drug target genes in the SSRI non-response network	Drug-induced expression versus SSRI non-response-associated expression in brain, in 19 drug target genes in the SSRI non-response network	Drug-induced expression versus SSRI non-response-associated expression in brain, in 19 drug target genes in the SSRI non-response network	Drug-induced expression versus SSRI non-response-associated expression in brain, in 19 drug target genes in the SSRI non-response network	Drug-induced expression versus SSRI non-response-associated expression in brain, in 19 drug target genes in the SSRI non-response network	Drug-induced expression versus SSRI non-response-associated expression in brain, in 19 drug target genes in the SSRI non-response network	Drug-induced expression versus SSRI non-response-associated expression in brain, in 19 drug target genes in the SSRI non-response network	Drug-induced expression versus SSRI non-response-associated expression in brain, in 19 drug target genes in the SSRI non-response network	Drug-induced expression versus SSRI non-response-associated expression in brain, in 19 drug target genes in the SSRI non-response network	Drug-induced expression versus SSRI non-response-associated expression in brain, in 19 drug target genes in the SSRI non-response network	Drug-induced expression versus SSRI non-response-associated expression in brain, in 19 drug target genes in the SSRI non-response network	Drug-induced expression versus SSRI non-response-associated expression in brain, in 19 drug target genes in the SSRI non-response network	Drug-induced expression versus SSRI non-response-associated expression in brain, in 19 drug target genes in the SSRI non-response network	Drug-induced expression versus SSRI non-response-associated expression in brain, in 19 drug target genes in the SSRI non-response network	Drug-induced expression versus SSRI non-response-associated expression in brain, in 19 drug target genes in the SSRI non-response network	Drug-induced expression versus SSRI non-response-associated expression in brain, in 19 drug target genes in the SSRI non-response network	Drug-induced expression versus SSRI non-response-associated expression in brain, in 19 drug target genes in the SSRI non-response network	Drug-induced expression versus SSRI non-response-associated expression in brain, in 19 drug target genes in the SSRI non-response network	Drug-induced expression versus SSRI non-response-associated expression in brain, in 19 drug target genes in the SSRI non-response network	Drug-induced expression versus SSRI non-response-associated expression in brain, in 19 drug target genes in the SSRI non-response network	Drug-induced expression versus SSRI non-response-associated expression in brain, in 19 drug target genes in the SSRI non-response network	Drug-induced expression versus SSRI non-response-associated expression in brain, in 19 drug target genes in the SSRI non-response network	Drug-induced expression versus SSRI non-response-associated expression in brain, in 19 drug target genes in the SSRI non-response network	Drug-induced expression versus SSRI non-response-associated expression in brain, in 19 drug target genes in the SSRI non-response network	Drug-induced expression versus SSRI non-response-associated expression in brain, in 19 drug target genes in the SSRI non-response network	Drug-induced expression versus SSRI non-response-associated expression in brain, in 19 drug target genes in the SSRI non-response network	Drug-induced expression versus SSRI non-response-associated expression in brain, in 19 drug target genes in the SSRI non-response network	Drug-induced expression versus SSRI non-response-associated expression in brain, in 19 drug target genes in the SSRI non-response network	Drug-induced expression versus SSRI non-response-associated expression in brain, in 19 drug target genes in the SSRI non-response network	Drug-induced expression versus SSRI non-response-associated expression in brain, in 19 drug target genes in the SSRI non-response network	Drug-induced expression versus SSRI non-response-associated expression in brain, in 19 drug target genes in the SSRI non-response network	Drug-induced expression versus SSRI non-response-associated expression in brain, in 19 drug target genes in the SSRI non-response network	Drug-induced expression versus SSRI non-response-associated expression in brain, in 19 drug target genes in the SSRI non-response network	Drug-induced expression versus SSRI non-response-associated expression in brain, in 19 drug target genes in the SSRI non-response network	Drug-induced expression versus SSRI non-response-associated expression in brain, in 19 drug target genes in the SSRI non-response network	Drug-induced expression versus SSRI non-response-associated expression in brain, in 19 drug target genes in the SSRI non-response network	Drug-induced expression versus SSRI non-response-associated expression in brain, in 19 drug target genes in the SSRI non-response network	Drug-induced expression versus SSRI non-response-associated expression in brain, in 19 drug target genes in the SSRI non-response network	Drug-induced expression versus SSRI non-response-associated expression in brain, in 19 drug target genes in the SSRI non-response network	Drug-induced expression versus SSRI non-response-associated expression in brain, in 19 drug target genes in the SSRI non-response network	Drug-induced expression versus SSRI non-response-associated expression in brain, in 19 drug target genes in the SSRI non-response network	Drug-induced expression versus SSRI non-response-associated expression in brain, in 19 drug target genes in the SSRI non-response network	Drug-induced expression versus SSRI non-response-associated expression in brain, in 19 drug target genes in the SSRI non-response network	Drug-induced expression versus SSRI non-response-associated expression in brain, in 19 drug target genes in the SSRI non-response network	Drug-induced expression versus SSRI non-response-associated expression in brain, in 19 drug target genes in the SSRI non-response network	Drug-induced expression versus SSRI non-response-associated expression in brain, in 19 drug target genes in the SSRI non-response network	Drug-induced expression versus SSRI non-response-associated expression in brain, in 19 drug target genes in the SSRI non-response network	Drug-induced expression versus SSRI non-response-associated expression in brain, in 19 drug target genes in the SSRI non-response network	Drug-induced expression versus SSRI non-response-associated expression in brain, in 19 drug target genes in the SSRI non-response network	Drug-induced expression versus SSRI non-response-associated expression in brain, in 19 drug target genes in the SSRI non-response network	Drug-induced expression versus SSRI non-response-associated expression in brain, in 19 drug target genes in the SSRI non-response network	Drug-induced expression versus SSRI non-response-associated expression in brain, in 19 drug target genes in the SSRI non-response network	Drug-induced expression versus SSRI non-response-associated expression in brain, in 19 drug target genes in the SSRI non-response network	Drug-induced expression versus SSRI non-response-associated expression in brain, in 19 drug target genes in the SSRI non-response network	Drug-induced expression versus SSRI non-response-associated expression in brain, in 19 drug target genes in the SSRI non-response network	Drug-induced expression versus SSRI non-response-associated expression in brain, in 19 drug target genes in the SSRI non-response network	Drug-induced expression versus SSRI non-response-associated expression in brain, in 19 drug target genes in the SSRI non-response network	Drug-induced expression versus SSRI non-response-associated expression in brain, in 19 drug target genes in the SSRI non-response network	Drug-induced expression versus SSRI non-response-associated expression in brain, in 19 drug target genes in the SSRI non-response network	Drug-induced expression versus SSRI non-response-associated expression in brain, in 19 drug target genes in the SSRI non-response network	Drug-induced expression versus SSRI non-response-associated expression in brain, in 19 drug target genes in the SSRI non-response network	Drug-induced expression versus SSRI non-response-associated expression in brain, in 19 drug target genes in the SSRI non-response network	Drug-induced expression versus SSRI non-response-associated expression in brain, in 19 drug target genes in the SSRI non-response network	Drug-induced expression versus SSRI non-response-associated expression in brain, in 19 drug target genes in the SSRI non-response network	Drug-induced expression versus SSRI non-response-associated expression in brain, in 19 drug target genes in the SSRI non-response network	Drug-induced expression versus SSRI non-response-associated expression in brain, in 19 drug target genes in the SSRI non-response network	Drug-induced expression versus SSRI non-response-associated expression in brain, in 19 drug target genes in the SSRI non-response network	Drug-induced expression versus SSRI non-response-associated expression in brain, in 19 drug target genes in the SSRI non-response network	Drug-induced expression versus SSRI non-response-associated expression in brain, in 19 drug target genes in the SSRI non-response network	Drug-induced expression versus SSRI non-response-associated expression in brain, in 19 drug target genes in the SSRI non-response network	Drug-induced expression versus SSRI non-response-associated expression in brain, in 19 drug target genes in the SSRI non-response network	Drug-induced expression versus SSRI non-response-associated expression in brain, in 19 drug target genes in the SSRI non-response network	Drug-induced expression versus SSRI non-response-associated expression in brain, in 19 drug target genes in the SSRI non-response network	Drug-induced expression versus SSRI non-response-associated expression in brain, in 19 drug target genes in the SSRI non-response network	Drug-induced expression versus SSRI non-response-associated expression in brain, in 19 drug target genes in the SSRI non-response network	Drug-induced expression versus SSRI non-response-associated expression in brain, in 19 drug target genes in the SSRI non-response network	Drug-induced expression versus SSRI non-response-associated expression in brain, in 19 drug target genes in the SSRI non-response network	Drug-induced expression versus SSRI non-response-associated expression in brain, in 19 drug target genes in the SSRI non-response network	Drug-induced expression versus SSRI non-response-associated expression in brain, in 19 drug target genes in the SSRI non-response network	Drug-induced expression versus SSRI non-response-associated expression in brain, in 19 drug target genes in the SSRI non-response network	Drug-induced expression versus SSRI non-response-associated expression in brain, in 19 drug target genes in the SSRI non-response network	Drug-induced expression versus SSRI non-response-associated expression in brain, in 19 drug target genes in the SSRI non-response network	Drug-induced expression versus SSRI non-response-associated expression in brain, in 19 drug target genes in the SSRI non-response network	Drug-induced expression versus SSRI non-response-associated expression in brain, in 19 drug target genes in the SSRI non-response network	Drug-induced expression versus SSRI non-response-associated expression in brain, in 19 drug target genes in the SSRI non-response network	Drug-induced expression versus SSRI non-response-associated expression in brain, in 19 drug target genes in the SSRI non-response network	Drug-induced expression versus SSRI non-response-associated expression in brain, in 19 drug target genes in the SSRI non-response network	Drug-induced expression versus SSRI non-response-associated expression in brain, in 19 drug target genes in the SSRI non-response network	Drug-induced expression versus SSRI non-response-associated expression in brain, in 19 drug target genes in the SSRI non-response network	Drug-induced expression versus SSRI non-response-associated expression in brain, in 19 drug target genes in the SSRI non-response network	Drug-induced expression versus SSRI non-response-associated expression in brain, in 19 drug target genes in the SSRI non-response network	Drug-induced expression versus SSRI non-response-associated expression in brain, in 19 drug target genes in the SSRI non-response network	Drug-induced expression versus SSRI non-response-associated expression in brain, in 19 drug target genes in the SSRI non-response network	Drug-induced expression versus SSRI non-response-associated expression in brain, in 19 drug target genes in the SSRI non-response network	Drug-induced expression versus SSRI non-response-associated expression in brain, in 19 drug target genes in the SSRI non-response network	Drug-induced expression versus SSRI non-response-associated expression in brain, in 19 drug target genes in the SSRI non-response network	Drug-induced expression versus SSRI non-response-associated expression in brain, in 19 drug target genes in the SSRI non-response network	Drug-induced expression versus SSRI non-response-associated expression in brain, in 19 drug target genes in the SSRI non-response network	Drug-induced expression versus SSRI non-response-associated expression in brain, in 19 drug target genes in the SSRI non-response network	Drug-induced expression versus SSRI non-response-associated expression in brain, in 19 drug target genes in the SSRI non-response network	Drug-induced expression versus SSRI non-response-associated expression in brain, in 19 drug target genes in the SSRI non-response network	Drug-induced expression versus SSRI non-response-associated expression in brain, in 19 drug target genes in the SSRI non-response network	Drug-induced expression versus SSRI non-response-associated expression in brain, in 19 drug target genes in the SSRI non-response network	Drug-induced expression versus SSRI non-response-associated expression in brain, in 19 drug target genes in the SSRI non-response network	Drug-induced expression versus SSRI non-response-associated expression in brain, in 19 drug target genes in the SSRI non-response network	Drug-induced expression versus SSRI non-response-associated expression in brain, in 19 drug target genes in the SSRI non-response network	Drug-induced expression versus SSRI non-response-associated expression in brain, in 19 drug target genes in the SSRI non-response network	Drug-induced expression versus SSRI non-response-associated expression in brain, in 19 drug target genes in the SSRI non-response network	Drug-induced expression versus SSRI non-response-associated expression in brain, in 19 drug target genes in the SSRI non-response network	Drug-induced expression versus SSRI non-response-associated expression in brain, in 19 drug target genes in the SSRI non-response network	Drug-induced expression versus SSRI non-response-associated expression in brain, in 19 drug target genes in the SSRI non-response network	Drug-induced expression versus SSRI non-response-associated expression in brain, in 19 drug target genes in the SSRI non-response network	Drug-induced expression versus SSRI non-response-associated expression in brain, in 19 drug target genes in the SSRI non-response network	Drug-induced expression versus SSRI non-response-associated expression in brain, in 19 drug target genes in the SSRI non-response network	Drug-induced expression versus SSRI non-response-associated expression in brain, in 19 drug target genes in the SSRI non-response network	Drug-induced expression versus SSRI non-response-associated expression in brain, in 19 drug target genes in the SSRI non-response network	Drug-induced expression versus SSRI non-response-associated expression in brain, in 19 drug target genes in the SSRI non-response network	Drug-induced expression versus SSRI non-response-associated expression in brain, in 19 drug target genes in the SSRI non-response network	Drug-induced expression versus SSRI non-response-associated expression in brain, in 19 drug target genes in the SSRI non-response network	Drug-induced expression versus SSRI non-response-associated expression in brain, in 19 drug target genes in the SSRI non-response network	Drug-induced expression versus SSRI non-response-associated expression in brain, in 19 drug target genes in the SSRI non-response network	Drug-induced expression versus SSRI non-response-associated expression in brain, in 19 drug target genes in the SSRI non-response network	Drug-induced expression versus SSRI non-response-associated expression in brain, in 19 drug target genes in the SSRI non-response network	Drug-induced expression versus SSRI non-response-associated expression in brain, in 19 drug target genes in the SSRI non-response network	Drug-induced expression versus SSRI non-response-associated expression in brain, in 19 drug target genes in the SSRI non-response network	Drug-induced expression versus SSRI non-response-associated expression in brain, in 19 drug target genes in the SSRI non-response network	Drug-induced expression versus SSRI non-response-associated expression in brain, in 19 drug target genes in the SSRI non-response network	Drug-induced expression versus SSRI non-response-associated expression in brain, in 19 drug target genes in the SSRI non-response network	Drug-induced expression versus SSRI non-response-associated expression in brain, in 19 drug target genes in the SSRI non-response network	Drug-induced expression versus SSRI non-response-associated expression in brain, in 19 drug target genes in the SSRI non-response network	Drug-induced expression versus SSRI non-response-associated expression in brain, in 19 drug target genes in the SSRI non-response network	Drug-induced expression versus SSRI non-response-associated expression in brain, in 19 drug target genes in the SSRI non-response network	Drug-induced expression versus SSRI non-response-associated expression in brain, in 19 drug target genes in the SSRI non-response network	Drug-induced expression versus SSRI non-response-associated expression in brain, in 19 drug target genes in the SSRI non-response network	Drug-induced expression versus SSRI non-response-associated expression in brain, in 19 drug target genes in the SSRI non-response network	Drug-induced expression versus SSRI non-response-associated expression in brain, in 19 drug target genes in the SSRI non-response network	Drug-induced expression versus SSRI non-response-associated expression in brain, in 19 drug target genes in the SSRI non-response network	Drug-induced expression versus SSRI non-response-associated expression in brain, in 19 drug target genes in the SSRI non-response network	Drug-induced expression versus SSRI non-response-associated expression in brain, in 19 drug target genes in the SSRI non-response network	Drug-induced expression versus SSRI non-response-associated expression in brain, in 19 drug target genes in the SSRI non-response network	Drug-induced expression versus SSRI non-response-associated expression in brain, in 19 drug target genes in the SSRI non-response network	Drug-induced expression versus SSRI non-response-associated expression in brain, in 19 drug target genes in the SSRI non-response network	Drug-induced expression versus SSRI non-response-associated expression in brain, in 19 drug target genes in the SSRI non-response network	Drug-induced expression versus SSRI non-response-associated expression in brain, in 19 drug target genes in the SSRI non-response network	Drug-induced expression versus SSRI non-response-associated expression in brain, in 19 drug target genes in the SSRI non-response network	Drug-induced expression versus SSRI non-response-associated expression in brain, in 19 drug target genes in the SSRI non-response network	Drug-induced expression versus SSRI non-response-associated expression in brain, in 19 drug target genes in the SSRI non-response network	Drug-induced expression versus SSRI non-response-associated expression in brain, in 19 drug target genes in the SSRI non-response network	Drug-induced expression versus SSRI non-response-associated expression in brain, in 19 drug target genes in the SSRI non-response network	Drug-induced expression versus SSRI non-response-associated expression in brain, in 19 drug target genes in the SSRI non-response network	Drug-induced expression versus SSRI non-response-associated expression in brain, in 19 drug target genes in the SSRI non-response network	Drug-induced expression versus SSRI non-response-associated expression in brain, in 19 drug target genes in the SSRI non-response network	Drug-induced expression versus SSRI non-response-associated expression in brain, in 19 drug target genes in the SSRI non-response network	Drug-induced expression versus SSRI non-response-associated expression in brain, in 19 drug target genes in the SSRI non-response network	Drug-induced expression versus SSRI non-response-associated expression in brain, in 19 drug target genes in the SSRI non-response network	Drug-induced expression versus SSRI non-response-associated expression in brain, in 19 drug target genes in the SSRI non-response network	Drug-induced expression versus SSRI non-response-associated expression in brain, in 19 drug target genes in the SSRI non-response network	Drug-induced expression versus SSRI non-response-associated expression in brain, in 19 drug target genes in the SSRI non-response network	Drug-induced expression versus SSRI non-response-associated expression in brain, in 19 drug target genes in the SSRI non-response network	Drug-induced expression versus SSRI non-response-associated expression in brain, in 19 drug target genes in the SSRI non-response network	Drug-induced expression versus SSRI non-response-associated expression in brain, in 19 drug target genes in the SSRI non-response network	Drug-induced expression versus SSRI non-response-associated expression in brain, in 19 drug target genes in the SSRI non-response network	Drug-induced expression versus SSRI non-response-associated expression in brain, in 19 drug target genes in the SSRI non-response network	Drug-induced expression versus SSRI non-response-associated expression in brain, in 19 drug target genes in the SSRI non-response network	Drug-induced expression versus SSRI non-response-associated expression in brain, in 19 drug target genes in the SSRI non-response network	Drug-induced expression versus SSRI non-response-associated expression in brain, in 19 drug target genes in the SSRI non-response network	Drug-induced expression versus SSRI non-response-associated expression in brain, in 19 drug target genes in the SSRI non-response network	Drug-induced expression versus SSRI non-response-associated expression in brain, in 19 drug target genes in the SSRI non-response network	Drug-induced expression versus SSRI non-response-associated expression in brain, in 19 drug target genes in the SSRI non-response network	Drug-induced expression versus SSRI non-response-associated expression in brain, in 19 drug target genes in the SSRI non-response network	Drug-induced expression versus SSRI non-response-associated expression in brain, in 19 drug target genes in the SSRI non-response network	Drug-induced expression versus SSRI non-response-associated expression in brain, in 19 drug target genes in the SSRI non-response network	Drug-induced expression versus SSRI non-response-associated expression in brain, in 19 drug target genes in the SSRI non-response network	Drug-induced expression versus SSRI non-response-associated expression in brain, in 19 drug target genes in the SSRI non-response network	Drug-induced expression versus SSRI non-response-associated expression in brain, in 19 drug target genes in the SSRI non-response network	Drug-induced expression versus SSRI non-response-associated expression in brain, in 19 drug target genes in the SSRI non-response network	Drug-induced expression versus SSRI non-response-associated expression in brain, in 19 drug target genes in the SSRI non-response network	Drug-induced expression versus SSRI non-response-associated expression in brain, in 19 drug target genes in the SSRI non-response network	Drug-induced expression versus SSRI non-response-associated expression in brain, in 19 drug target genes in the SSRI non-response network	Drug-induced expression versus SSRI non-response-associated expression in brain, in 19 drug target genes in the SSRI non-response network	Drug-induced expression versus SSRI non-response-associated expression in brain, in 19 drug target genes in the SSRI non-response network	Drug-induced expression versus SSRI non-response-associated expression in brain, in 19 drug target genes in the SSRI non-response network	Drug-induced expression versus SSRI non-response-associated expression in brain, in 19 drug target genes in the SSRI non-response network	Drug-induced expression versus SSRI non-response-associated expression in brain, in 19 drug target genes in the SSRI non-response network	Drug-induced expression versus SSRI non-response-associated expression in brain, in 19 drug target genes in the SSRI non-response network	Drug-induced expression versus SSRI non-response-associated expression in brain, in 19 drug target genes in the SSRI non-response network	Drug-induced expression versus SSRI non-response-associated expression in brain, in 19 drug target genes in the SSRI non-response network	Drug-induced expression versus SSRI non-response-associated expression in brain, in 19 drug target genes in the SSRI non-response network	Drug-induced expression versus SSRI non-response-associated expression in brain, in 19 drug target genes in the SSRI non-response network	Drug-induced expression versus SSRI non-response-associated expression in brain, in 19 drug target genes in the SSRI non-response network	Drug-induced expression versus SSRI non-response-associated expression in brain, in 19 drug target genes in the SSRI non-response network	Drug-induced expression versus SSRI non-response-associated expression in brain, in 19 drug target genes in the SSRI non-response network	Drug-induced expression versus SSRI non-response-associated expression in brain, in 19 drug target genes in the SSRI non-response network	Drug-induced expression versus SSRI non-response-associated expression in brain, in 19 drug target genes in the SSRI non-response network	Drug-induced expression versus SSRI non-response-associated expression in brain, in 19 drug target genes in the SSRI non-response network	Drug-induced expression versus SSRI non-response-associated expression in brain, in 19 drug target genes in the SSRI non-response network	Drug-induced expression versus SSRI non-response-associated expression in brain, in 19 drug target genes in the SSRI non-response network	Drug-induced expression versus SSRI non-response-associated expression in brain, in 19 drug target genes in the SSRI non-response network	Drug-induced expression versus SSRI non-response-associated expression in brain, in 19 drug target genes in the SSRI non-response network	Drug-induced expression versus SSRI non-response-associated expression in brain, in 19 drug target genes in the SSRI non-response network	Drug-induced expression versus SSRI non-response-associated expression in brain, in 19 drug target genes in the SSRI non-response network	Drug-induced expression versus SSRI non-response-associated expression in brain, in 19 drug target genes in the SSRI non-response network	Drug-induced expression versus SSRI non-response-associated expression in brain, in 19 drug target genes in the SSRI non-response network	Drug-induced expression versus SSRI non-response-associated expression in brain, in 19 drug target genes in the SSRI non-response network	Drug-induced expression versus SSRI non-response-associated expression in brain, in 19 drug target genes in the SSRI non-response network	Drug-induced expression versus SSRI non-response-associated expression in brain, in 19 drug target genes in the SSRI non-response network	Drug-induced expression versus SSRI non-response-associated expression in brain, in 19 drug target genes in the SSRI non-response network	Drug-induced expression versus SSRI non-response-associated expression in brain, in 19 drug target genes in the SSRI non-response network	Drug-induced expression versus SSRI non-response-associated expression in brain, in 19 drug target genes in the SSRI non-response network	Drug-induced expression versus SSRI non-response-associated expression in brain, in 19 drug target genes in the SSRI non-response network	Drug-induced expression versus SSRI non-response-associated expression in brain, in 19 drug target genes in the SSRI non-response network	Drug-induced expression versus SSRI non-response-associated expression in brain, in 19 drug target genes in the SSRI non-response network	Drug-induced expression versus SSRI non-response-associated expression in brain, in 19 drug target genes in the SSRI non-response network	Drug-induced expression versus SSRI non-response-associated expression in brain, in 19 drug target genes in the SSRI non-response network	Drug-induced expression versus SSRI non-response-associated expression in brain, in 19 drug target genes in the SSRI non-response network	Drug-induced expression versus SSRI non-response-associated expression in brain, in 19 drug target genes in the SSRI non-response network	Drug-induced expression versus SSRI non-response-associated expression in brain, in 19 drug target genes in the SSRI non-response network	Drug-induced expression versus SSRI non-response-associated expression in brain, in 19 drug target genes in the SSRI non-response network	Drug-induced expression versus SSRI non-response-associated expression in brain, in 19 drug target genes in the SSRI non-response network	Drug-induced expression versus SSRI non-response-associated expression in brain, in 19 drug target genes in the SSRI non-response network	Drug-induced expression versus SSRI non-response-associated expression in brain, in 19 drug target genes in the SSRI non-response network	Drug-induced expression versus SSRI non-response-associated expression in brain, in 19 drug target genes in the SSRI non-response network	Drug-induced expression versus SSRI non-response-associated expression in brain, in 19 drug target genes in the SSRI non-response network	Drug-induced expression versus SSRI non-response-associated expression in brain, in 19 drug target genes in the SSRI non-response network	Drug-induced expression versus SSRI non-response-associated expression in brain, in 19 drug target genes in the SSRI non-response network	Drug-induced expression versus SSRI non-response-associated expression in brain, in 19 drug target genes in the SSRI non-response network	Drug-induced expression versus SSRI non-response-associated expression in brain, in 19 drug target genes in the SSRI non-response network	Drug-induced expression versus SSRI non-response-associated expression in brain, in 19 drug target genes in the SSRI non-response network	Drug-induced expression versus SSRI non-response-associated expression in brain, in 19 drug target genes in the SSRI non-response network	Drug-induced expression versus SSRI non-response-associated expression in brain, in 19 drug target genes in the SSRI non-response network	Drug-induced expression versus SSRI non-response-associated expression in brain, in 19 drug target genes in the SSRI non-response network	Drug-induced expression versus SSRI non-response-associated expression in brain, in 19 drug target genes in the SSRI non-response network	Drug-induced expression versus SSRI non-response-associated expression in brain, in 19 drug target genes in the SSRI non-response network	Drug-induced expression versus SSRI non-response-associated expression in brain, in 19 drug target genes in the SSRI non-response network	Drug-induced expression versus SSRI non-response-associated expression in brain, in 19 drug target genes in the SSRI non-response network	Drug-induced expression versus SSRI non-response-associated expression in brain, in 19 drug target genes in the SSRI non-response network	Drug-induced expression versus SSRI non-response-associated expression in brain, in 19 drug target genes in the SSRI non-response network	Drug-induced expression versus SSRI non-response-associated expression in brain, in 19 drug target genes in the SSRI non-response network	Drug-induced expression versus SSRI non-response-associated expression in brain, in 19 drug target genes in the SSRI non-response network	Drug-induced expression versus SSRI non-response-associated expression in brain, in 19 drug target genes in the SSRI non-response network	Drug-induced expression versus SSRI non-response-associated expression in brain, in 19 drug target genes in the SSRI non-response network	Drug-induced expression versus SSRI non-response-associated expression in brain, in 19 drug target genes in the SSRI non-response network	Drug-induced expression versus SSRI non-response-associated expression in brain, in 19 drug target genes in the SSRI non-response network	Drug-induced expression versus SSRI non-response-associated expression in brain, in 19 drug target genes in the SSRI non-response network	Drug-induced expression versus SSRI non-response-associated expression in brain, in 19 drug target genes in the SSRI non-response network	Drug-induced expression versus SSRI non-response-associated expression in brain, in 19 drug target genes in the SSRI non-response network	Drug-induced expression versus SSRI non-response-associated expression in brain, in 19 drug target genes in the SSRI non-response network	Drug-induced expression versus SSRI non-response-associated expression in brain, in 19 drug target genes in the SSRI non-response network	Drug-induced expression versus SSRI non-response-associated expression in brain, in 19 drug target genes in the SSRI non-response network	Drug-induced expression versus SSRI non-response-associated expression in brain, in 19 drug target genes in the SSRI non-response network	Drug-induced expression versus SSRI non-response-associated expression in brain, in 19 drug target genes in the SSRI non-response network	Drug-induced expression versus SSRI non-response-associated expression in brain, in 19 drug target genes in the SSRI non-response network	Drug-induced expression versus SSRI non-response-associated expression in brain, in 19 drug target genes in the SSRI non-response network	Drug-induced expression versus SSRI non-response-associated expression in brain, in 19 drug target genes in the SSRI non-response network	Drug-induced expression versus SSRI non-response-associated expression in brain, in 19 drug target genes in the SSRI non-response network	Drug-induced expression versus SSRI non-response-associated expression in brain, in 19 drug target genes in the SSRI non-response network	Drug-induced expression versus SSRI non-response-associated expression in brain, in 19 drug target genes in the SSRI non-response network	Drug-induced expression versus SSRI non-response-associated expression in brain, in 19 drug target genes in the SSRI non-response network	Drug-induced expression versus SSRI non-response-associated expression in brain, in 19 drug target genes in the SSRI non-response network	Drug-induced expression versus SSRI non-response-associated expression in brain, in 19 drug target genes in the SSRI non-response network	Drug-induced expression versus SSRI non-response-associated expression in brain, in 19 drug target genes in the SSRI non-response network	Drug-induced expression versus SSRI non-response-associated expression in brain, in 19 drug target genes in the SSRI non-response network	Drug-induced expression versus SSRI non-response-associated expression in brain, in 19 drug target genes in the SSRI non-response network	Drug-induced expression versus SSRI non-response-associated expression in brain, in 19 drug target genes in the SSRI non-response network	Drug-induced expression versus SSRI non-response-associated expression in brain, in 19 drug target genes in the SSRI non-response network	Drug-induced expression versus SSRI non-response-associated expression in brain, in 19 drug target genes in the SSRI non-response network	Drug-induced expression versus SSRI non-response-associated expression in brain, in 19 drug target genes in the SSRI non-response network	Drug-induced expression versus SSRI non-response-associated expression in brain, in 19 drug target genes in the SSRI non-response network	Drug-induced expression versus SSRI non-response-associated expression in brain, in 19 drug target genes in the SSRI non-response network	Drug-induced expression versus SSRI non-response-associated expression in brain, in 19 drug target genes in the SSRI non-response network	Drug-induced expression versus SSRI non-response-associated expression in brain, in 19 drug target genes in the SSRI non-response network	Drug-induced expression versus SSRI non-response-associated expression in brain, in 19 drug target genes in the SSRI non-response network	Drug-induced expression versus SSRI non-response-associated expression in brain, in 19 drug target genes in the SSRI non-response network	Drug-induced expression versus SSRI non-response-associated expression in brain, in 19 drug target genes in the SSRI non-response network	Drug-induced expression versus SSRI non-response-associated expression in brain, in 19 drug target genes in the SSRI non-response network	Drug-induced expression versus SSRI non-response-associated expression in brain, in 19 drug target genes in the SSRI non-response network	Drug-induced expression versus SSRI non-response-associated expression in brain, in 19 drug target genes in the SSRI non-response network	Drug-induced expression versus SSRI non-response-associated expression in brain, in 19 drug target genes in the SSRI non-response network	Drug-induced expression versus SSRI non-response-associated expression in brain, in 19 drug target genes in the SSRI non-response network	Drug-induced expression versus SSRI non-response-associated expression in brain, in 19 drug target genes in the SSRI non-response network	Drug-induced expression versus SSRI non-response-associated expression in brain, in 19 drug target genes in the SSRI non-response network	Drug-induced expression versus SSRI non-response-associated expression in brain, in 19 drug target genes in the SSRI non-response network	Drug-induced expression versus SSRI non-response-associated expression in brain, in 19 drug target genes in the SSRI non-response network	Drug-induced expression versus SSRI non-response-associated expression in brain, in 19 drug target genes in the SSRI non-response network	Drug-induced expression versus SSRI non-response-associated expression in brain, in 19 drug target genes in the SSRI non-response network	Drug-induced expression versus SSRI non-response-associated expression in brain, in 19 drug target genes in the SSRI non-response network	Drug-induced expression versus SSRI non-response-associated expression in brain, in 19 drug target genes in the SSRI non-response network	Drug-induced expression versus SSRI non-response-associated expression in brain, in 19 drug target genes in the SSRI non-response network	Drug-induced expression versus SSRI non-response-associated expression in brain, in 19 drug target genes in the SSRI non-response network	Drug-induced expression versus SSRI non-response-associated expression in brain, in 19 drug target genes in the SSRI non-response network	Drug-induced expression versus SSRI non-response-associated expression in brain, in 19 drug target genes in the SSRI non-response network	Drug-induced expression versus SSRI non-response-associated expression in brain, in 19 drug target genes in the SSRI non-response network	Drug-induced expression versus SSRI non-response-associated expression in brain, in 19 drug target genes in the SSRI non-response network	Drug-induced expression versus SSRI non-response-associated expression in brain, in 19 drug target genes in the SSRI non-response network	Drug-induced expression versus SSRI non-response-associated expression in brain, in 19 drug target genes in the SSRI non-response network	Drug-induced expression versus SSRI non-response-associated expression in brain, in 19 drug target genes in the SSRI non-response network	Drug-induced expression versus SSRI non-response-associated expression in brain, in 19 drug target genes in the SSRI non-response network	Drug-induced expression versus SSRI non-response-associated expression in brain, in 19 drug target genes in the SSRI non-response network	Drug-induced expression versus SSRI non-response-associated expression in brain, in 19 drug target genes in the SSRI non-response network	Drug-induced expression versus SSRI non-response-associated expression in brain, in 19 drug target genes in the SSRI non-response network	Drug-induced expression versus SSRI non-response-associated expression in brain, in 19 drug target genes in the SSRI non-response network	Drug-induced expression versus SSRI non-response-associated expression in brain, in 19 drug target genes in the SSRI non-response network	Drug-induced expression versus SSRI non-response-associated expression in brain, in 19 drug target genes in the SSRI non-response network	Drug-induced expression versus SSRI non-response-associated expression in brain, in 19 drug target genes in the SSRI non-response network	Drug-induced expression versus SSRI non-response-associated expression in brain, in 19 drug target genes in the SSRI non-response network	Drug-induced expression versus SSRI non-response-associated expression in brain, in 19 drug target genes in the SSRI non-response network	Drug-induced expression versus SSRI non-response-associated expression in brain, in 19 drug target genes in the SSRI non-response network	Drug-induced expression versus SSRI non-response-associated expression in brain, in 19 drug target genes in the SSRI non-response network	Drug-induced expression versus SSRI non-response-associated expression in brain, in 19 drug target genes in the SSRI non-response network	Drug-induced expression versus SSRI non-response-associated expression in brain, in 19 drug target genes in the SSRI non-response network	Drug-induced expression versus SSRI non-response-associated expression in brain, in 19 drug target genes in the SSRI non-response network	Drug-induced expression versus SSRI non-response-associated expression in brain, in 19 drug target genes in the SSRI non-response network	Drug-induced expression versus SSRI non-response-associated expression in brain, in 19 drug target genes in the SSRI non-response network	Drug-induced expression versus SSRI non-response-associated expression in brain, in 19 drug target genes in the SSRI non-response network	Drug-induced expression versus SSRI non-response-associated expression in brain, in 19 drug target genes in the SSRI non-response network	Drug-induced expression versus SSRI non-response-associated expression in brain, in 19 drug target genes in the SSRI non-response network	Drug-induced expression versus SSRI non-response-associated expression in brain, in 19 drug target genes in the SSRI non-response network	Drug-induced expression versus SSRI non-response-associated expression in brain, in 19 drug target genes in the SSRI non-response network	Drug-induced expression versus SSRI non-response-associated expression in brain, in 19 drug target genes in the SSRI non-response network	Drug-induced expression versus SSRI non-response-associated expression in brain, in 19 drug target genes in the SSRI non-response network	Drug-induced expression versus SSRI non-response-associated expression in brain, in 19 drug target genes in the SSRI non-response network	Drug-induced expression versus SSRI non-response-associated expression in brain, in 19 drug target genes in the SSRI non-response network	Drug-induced expression versus SSRI non-response-associated expression in brain, in 19 drug target genes in the SSRI non-response network	Drug-induced expression versus SSRI non-response-associated expression in brain, in 19 drug target genes in the SSRI non-response network	Drug-induced expression versus SSRI non-response-associated expression in brain, in 19 drug target genes in the SSRI non-response network	Drug-induced expression versus SSRI non-response-associated expression in brain, in 19 drug target genes in the SSRI non-response network	Drug-induced expression versus SSRI non-response-associated expression in brain, in 19 drug target genes in the SSRI non-response network	Drug-induced expression versus SSRI non-response-associated expression in brain, in 19 drug target genes in the SSRI non-response network	Drug-induced expression versus SSRI non-response-associated expression in brain, in 19 drug target genes in the SSRI non-response network	Drug-induced expression versus SSRI non-response-associated expression in brain, in 19 drug target genes in the SSRI non-response network	Drug-induced expression versus SSRI non-response-associated expression in brain, in 19 drug target genes in the SSRI non-response network	Drug-induced expression versus SSRI non-response-associated expression in brain, in 19 drug target genes in the SSRI non-response network	Drug-induced expression versus SSRI non-response-associated expression in brain, in 19 drug target genes in the SSRI non-response network	Drug-induced expression versus SSRI non-response-associated expression in brain, in 19 drug target genes in the SSRI non-response network	Drug-induced expression versus SSRI non-response-associated expression in brain, in 19 drug target genes in the SSRI non-response network	Drug-induced expression versus SSRI non-response-associated expression in brain, in 19 drug target genes in the SSRI non-response network	Drug-induced expression versus SSRI non-response-associated expression in brain, in 19 drug target genes in the SSRI non-response network	Drug-induced expression versus SSRI non-response-associated expression in brain, in 19 drug target genes in the SSRI non-response network	Drug-induced expression versus SSRI non-response-associated expression in brain, in 19 drug target genes in the SSRI non-response network	Drug-induced expression versus SSRI non-response-associated expression in brain, in 19 drug target genes in the SSRI non-response network	Drug-induced expression versus SSRI non-response-associated expression in brain, in 19 drug target genes in the SSRI non-response network	Drug-induced expression versus SSRI non-response-associated expression in brain, in 19 drug target genes in the SSRI non-response network	Drug-induced expression versus SSRI non-response-associated expression in brain, in 19 drug target genes in the SSRI non-response network	Drug-induced expression versus SSRI non-response-associated expression in brain, in 19 drug target genes in the SSRI non-response network	Drug-induced expression versus SSRI non-response-associated expression in brain, in 19 drug target genes in the SSRI non-response network	Drug-induced expression versus SSRI non-response-associated expression in brain, in 19 drug target genes in the SSRI non-response network	Drug-induced expression versus SSRI non-response-associated expression in brain, in 19 drug target genes in the SSRI non-response network	Drug-induced expression versus SSRI non-response-associated expression in brain, in 19 drug target genes in the SSRI non-response network	Drug-induced expression versus SSRI non-response-associated expression in brain, in 19 drug target genes in the SSRI non-response network	Drug-induced expression versus SSRI non-response-associated expression in brain, in 19 drug target genes in the SSRI non-response network	Drug-induced expression versus SSRI non-response-associated expression in brain, in 19 drug target genes in the SSRI non-response network	Drug-induced expression versus SSRI non-response-associated expression in brain, in 19 drug target genes in the SSRI non-response network	Drug-induced expression versus SSRI non-response-associated expression in brain, in 19 drug target genes in the SSRI non-response network	Drug-induced expression versus SSRI non-response-associated expression in brain, in 19 drug target genes in the SSRI non-response network	Drug-induced expression versus SSRI non-response-associated expression in brain, in 19 drug target genes in the SSRI non-response network	Drug-induced expression versus SSRI non-response-associated expression in brain, in 19 drug target genes in the SSRI non-response network	Drug-induced expression versus SSRI non-response-associated expression in brain, in 19 drug target genes in the SSRI non-response network	Drug-induced expression versus SSRI non-response-associated expression in brain, in 19 drug target genes in the SSRI non-response network	Drug-induced expression versus SSRI non-response-associated expression in brain, in 19 drug target genes in the SSRI non-response network	Drug-induced expression versus SSRI non-response-associated expression in brain, in 19 drug target genes in the SSRI non-response network	Drug-induced expression versus SSRI non-response-associated expression in brain, in 19 drug target genes in the SSRI non-response network	Drug-induced expression versus SSRI non-response-associated expression in brain, in 19 drug target genes in the SSRI non-response network	Drug-induced expression versus SSRI non-response-associated expression in brain, in 19 drug target genes in the SSRI non-response network	Drug-induced expression versus SSRI non-response-associated expression in brain, in 19 drug target genes in the SSRI non-response network	Drug-induced expression versus SSRI non-response-associated expression in brain, in 19 drug target genes in the SSRI non-response network	Drug-induced expression versus SSRI non-response-associated expression in brain, in 19 drug target genes in the SSRI non-response network	Drug-induced expression versus SSRI non-response-associated expression in brain, in 19 drug target genes in the SSRI non-response network	Drug-induced expression versus SSRI non-response-associated expression in brain, in 19 drug target genes in the SSRI non-response network	Drug-induced expression versus SSRI non-response-associated expression in brain, in 19 drug target genes in the SSRI non-response network	Drug-induced expression versus SSRI non-response-associated expression in brain, in 19 drug target genes in the SSRI non-response network	Drug-induced expression versus SSRI non-response-associated expression in brain, in 19 drug target genes in the SSRI non-response network	Drug-induced expression versus SSRI non-response-associated expression in brain, in 19 drug target genes in the SSRI non-response network	Drug-induced expression versus SSRI non-response-associated expression in brain, in 19 drug target genes in the SSRI non-response network	Drug-induced expression versus SSRI non-response-associated expression in brain, in 19 drug target genes in the SSRI non-response network	Drug-induced expression versus SSRI non-response-associated expression in brain, in 19 drug target genes in the SSRI non-response network	Drug-induced expression versus SSRI non-response-associated expression in brain, in 19 drug target genes in the SSRI non-response network	Drug-induced expression versus SSRI non-response-associated expression in brain, in 19 drug target genes in the SSRI non-response network	Drug-induced expression versus SSRI non-response-associated expression in brain, in 19 drug target genes in the SSRI non-response network	Drug-induced expression versus SSRI non-response-associated expression in brain, in 19 drug target genes in the SSRI non-response network	Drug-induced expression versus SSRI non-response-associated expression in brain, in 19 drug target genes in the SSRI non-response network	Drug-induced expression versus SSRI non-response-associated expression in brain, in 19 drug target genes in the SSRI non-response network	Drug-induced expression versus SSRI non-response-associated expression in brain, in 19 drug target genes in the SSRI non-response network	Drug-induced expression versus SSRI non-response-associated expression in brain, in 19 drug target genes in the SSRI non-response network	Drug-induced expression versus SSRI non-response-associated expression in brain, in 19 drug target genes in the SSRI non-response network	Drug-induced expression versus SSRI non-response-associated expression in brain, in 19 drug target genes in the SSRI non-response network	Drug-induced expression versus SSRI non-response-associated expression in brain, in 19 drug target genes in the SSRI non-response network	Drug-induced expression versus SSRI non-response-associated expression in brain, in 19 drug target genes in the SSRI non-response network	Drug-induced expression versus SSRI non-response-associated expression in brain, in 19 drug target genes in the SSRI non-response network	Drug-induced expression versus SSRI non-response-associated expression in brain, in 19 drug target genes in the SSRI non-response network	Drug-induced expression versus SSRI non-response-associated expression in brain, in 19 drug target genes in the SSRI non-response network	Drug-induced expression versus SSRI non-response-associated expression in brain, in 19 drug target genes in the SSRI non-response network	Drug-induced expression versus SSRI non-response-associated expression in brain, in 19 drug target genes in the SSRI non-response network	Drug-induced expression versus SSRI non-response-associated expression in brain, in 19 drug target genes in the SSRI non-response network	Drug-induced expression versus SSRI non-response-associated expression in brain, in 19 drug target genes in the SSRI non-response network	Drug-induced expression versus SSRI non-response-associated expression in brain, in 19 drug target genes in the SSRI non-response network	Drug-induced expression versus SSRI non-response-associated expression in brain, in 19 drug target genes in the SSRI non-response network	Drug-induced expression versus SSRI non-response-associated expression in brain, in 19 drug target genes in the SSRI non-response network	Drug-induced expression versus SSRI non-response-associated expression in brain, in 19 drug target genes in the SSRI non-response network	Drug-induced expression versus SSRI non-response-associated expression in brain, in 19 drug target genes in the SSRI non-response network	Drug-induced expression versus SSRI non-response-associated expression in brain, in 19 drug target genes in the SSRI non-response network	Drug-induced expression versus SSRI non-response-associated expression in brain, in 19 drug target genes in the SSRI non-response network	Drug-induced expression versus SSRI non-response-associated expression in brain, in 19 drug target genes in the SSRI non-response network	Drug-induced expression versus SSRI non-response-associated expression in brain, in 19 drug target genes in the SSRI non-response network	Drug-induced expression versus SSRI non-response-associated expression in brain, in 19 drug target genes in the SSRI non-response network	Drug-induced expression versus SSRI non-response-associated expression in brain, in 19 drug target genes in the SSRI non-response network	Drug-induced expression versus SSRI non-response-associated expression in brain, in 19 drug target genes in the SSRI non-response network	Drug-induced expression versus SSRI non-response-associated expression in brain, in 19 drug target genes in the SSRI non-response network	Drug-induced expression versus SSRI non-response-associated expression in brain, in 19 drug target genes in the SSRI non-response network	Drug-induced expression versus SSRI non-response-associated expression in brain, in 19 drug target genes in the SSRI non-response network	Drug-induced expression versus SSRI non-response-associated expression in brain, in 19 drug target genes in the SSRI non-response network	Drug-induced expression versus SSRI non-response-associated expression in brain, in 19 drug target genes in the SSRI non-response network	Drug-induced expression versus SSRI non-response-associated expression in brain, in 19 drug target genes in the SSRI non-response network	Drug-induced expression versus SSRI non-response-associated expression in brain, in 19 drug target genes in the SSRI non-response network	Drug-induced expression versus SSRI non-response-associated expression in brain, in 19 drug target genes in the SSRI non-response network	Drug-induced expression versus SSRI non-response-associated expression in brain, in 19 drug target genes in the SSRI non-response network	Drug-induced expression versus SSRI non-response-associated expression in brain, in 19 drug target genes in the SSRI non-response network	Drug-induced expression versus SSRI non-response-associated expression in brain, in 19 drug target genes in the SSRI non-response network	Drug-induced expression versus SSRI non-response-associated expression in brain, in 19 drug target genes in the SSRI non-response network	Drug-induced expression versus SSRI non-response-associated expression in brain, in 19 drug target genes in the SSRI non-response network	Drug-induced expression versus SSRI non-response-associated expression in brain, in 19 drug target genes in the SSRI non-response network	Drug-induced expression versus SSRI non-response-associated expression in brain, in 19 drug target genes in the SSRI non-response network	Drug-induced expression versus SSRI non-response-associated expression in brain, in 19 drug target genes in the SSRI non-response network	Drug-induced expression versus SSRI non-response-associated expression in brain, in 19 drug target genes in the SSRI non-response network	Drug-induced expression versus SSRI non-response-associated expression in brain, in 19 drug target genes in the SSRI non-response network	Drug-induced expression versus SSRI non-response-associated expression in brain, in 19 drug target genes in the SSRI non-response network	Drug-induced expression versus SSRI non-response-associated expression in brain, in 19 drug target genes in the SSRI non-response network	Drug-induced expression versus SSRI non-response-associated expression in brain, in 19 drug target genes in the SSRI non-response network	Drug-induced expression versus SSRI non-response-associated expression in brain, in 19 drug target genes in the SSRI non-response network	Drug-induced expression versus SSRI non-response-associated expression in brain, in 19 drug target genes in the SSRI non-response network	Drug-induced expression versus SSRI non-response-associated expression in brain, in 19 drug target genes in the SSRI non-response network	Drug-induced expression versus SSRI non-response-associated expression in brain, in 19 drug target genes in the SSRI non-response network	Drug-induced expression versus SSRI non-response-associated expression in brain, in 19 drug target genes in the SSRI non-response network	Drug-induced expression versus SSRI non-response-associated expression in brain, in 19 drug target genes in the SSRI non-response network	Drug-induced expression versus SSRI non-response-associated expression in brain, in 19 drug target genes in the SSRI non-response network	Drug-induced expression versus SSRI non-response-associated expression in brain, in 19 drug target genes in the SSRI non-response network	Drug-induced expression versus SSRI non-response-associated expression in brain, in 19 drug target genes in the SSRI non-response network	Drug-induced expression versus SSRI non-response-associated expression in brain, in 19 drug target genes in the SSRI non-response network	Drug-induced expression versus SSRI non-response-associated expression in brain, in 19 drug target genes in the SSRI non-response network	Drug-induced expression versus SSRI non-response-associated expression in brain, in 19 drug target genes in the SSRI non-response network	Drug-induced expression versus SSRI non-response-associated expression in brain, in 19 drug target genes in the SSRI non-response network	Drug-induced expression versus SSRI non-response-associated expression in brain, in 19 drug target genes in the SSRI non-response network	Drug-induced expression versus SSRI non-response-associated expression in brain, in 19 drug target genes in the SSRI non-response network	Drug-induced expression versus SSRI non-response-associated expression in brain, in 19 drug target genes in the SSRI non-response network	Drug-induced expression versus SSRI non-response-associated expression in brain, in 19 drug target genes in the SSRI non-response network	Drug-induced expression versus SSRI non-response-associated expression in brain, in 19 drug target genes in the SSRI non-response network	Drug-induced expression versus SSRI non-response-associated expression in brain, in 19 drug target genes in the SSRI non-response network	Drug-induced expression versus SSRI non-response-associated expression in brain, in 19 drug target genes in the SSRI non-response network	Drug-induced expression versus SSRI non-response-associated expression in brain, in 19 drug target genes in the SSRI non-response network	Drug-induced expression versus SSRI non-response-associated expression in brain, in 19 drug target genes in the SSRI non-response network	Drug-induced expression versus SSRI non-response-associated expression in brain, in 19 drug target genes in the SSRI non-response network	Drug-induced expression versus SSRI non-response-associated expression in brain, in 19 drug target genes in the SSRI non-response network	Drug-induced expression versus SSRI non-response-associated expression in brain, in 19 drug target genes in the SSRI non-response network	Drug-induced expression versus SSRI non-response-associated expression in brain, in 19 drug target genes in the SSRI non-response network	Drug-induced expression versus SSRI non-response-associated expression in brain, in 19 drug target genes in the SSRI non-response network	Drug-induced expression versus SSRI non-response-associated expression in brain, in 19 drug target genes in the SSRI non-response network	Drug-induced expression versus SSRI non-response-associated expression in brain, in 19 drug target genes in the SSRI non-response network	Drug-induced expression versus SSRI non-response-associated expression in brain, in 19 drug target genes in the SSRI non-response network	Drug-induced expression versus SSRI non-response-associated expression in brain, in 19 drug target genes in the SSRI non-response network	Drug-induced expression versus SSRI non-response-associated expression in brain, in 19 drug target genes in the SSRI non-response network	Drug-induced expression versus SSRI non-response-associated expression in brain, in 19 drug target genes in the SSRI non-response network	Drug-induced expression versus SSRI non-response-associated expression in brain, in 19 drug target genes in the SSRI non-response network	Drug-induced expression versus SSRI non-response-associated expression in brain, in 19 drug target genes in the SSRI non-response network	Drug-induced expression versus SSRI non-response-associated expression in brain, in 19 drug target genes in the SSRI non-response network	Drug-induced expression versus SSRI non-response-associated expression in brain, in 19 drug target genes in the SSRI non-response network	Drug-induced expression versus SSRI non-response-associated expression in brain, in 19 drug target genes in the SSRI non-response network	Drug-induced expression versus SSRI non-response-associated expression in brain, in 19 drug target genes in the SSRI non-response network	Drug-induced expression versus SSRI non-response-associated expression in brain, in 19 drug target genes in the SSRI non-response network	Drug-induced expression versus SSRI non-response-associated expression in brain, in 19 drug target genes in the SSRI non-response network	Drug-induced expression versus SSRI non-response-associated expression in brain, in 19 drug target genes in the SSRI non-response network	Drug-induced expression versus SSRI non-response-associated expression in brain, in 19 drug target genes in the SSRI non-response network	Drug-induced expression versus SSRI non-response-associated expression in brain, in 19 drug target genes in the SSRI non-response network	Drug-induced expression versus SSRI non-response-associated expression in brain, in 19 drug target genes in the SSRI non-response network	Drug-induced expression versus SSRI non-response-associated expression in brain, in 19 drug target genes in the SSRI non-response network	Drug-induced expression versus SSRI non-response-associated expression in brain, in 19 drug target genes in the SSRI non-response network	Drug-induced expression versus SSRI non-response-associated expression in brain, in 19 drug target genes in the SSRI non-response network	Drug-induced expression versus SSRI non-response-associated expression in brain, in 19 drug target genes in the SSRI non-response network	Drug-induced expression versus SSRI non-response-associated expression in brain, in 19 drug target genes in the SSRI non-response network	Drug-induced expression versus SSRI non-response-associated expression in brain, in 19 drug target genes in the SSRI non-response network	Drug-induced expression versus SSRI non-response-associated expression in brain, in 19 drug target genes in the SSRI non-response network	Drug-induced expression versus SSRI non-response-associated expression in brain, in 19 drug target genes in the SSRI non-response network	Drug-induced expression versus SSRI non-response-associated expression in brain, in 19 drug target genes in the SSRI non-response network	Drug-induced expression versus SSRI non-response-associated expression in brain, in 19 drug target genes in the SSRI non-response network	Drug-induced expression versus SSRI non-response-associated expression in brain, in 19 drug target genes in the SSRI non-response network	Drug-induced expression versus SSRI non-response-associated expression in brain, in 19 drug target genes in the SSRI non-response network	Drug-induced expression versus SSRI non-response-associated expression in brain, in 19 drug target genes in the SSRI non-response network	Drug-induced expression versus SSRI non-response-associated expression in brain, in 19 drug target genes in the SSRI non-response network	Drug-induced expression versus SSRI non-response-associated expression in brain, in 19 drug target genes in the SSRI non-response network	Drug-induced expression versus SSRI non-response-associated expression in brain, in 19 drug target genes in the SSRI non-response network	Drug-induced expression versus SSRI non-response-associated expression in brain, in 19 drug target genes in the SSRI non-response network	Drug-induced expression versus SSRI non-response-associated expression in brain, in 19 drug target genes in the SSRI non-response network	Drug-induced expression versus SSRI non-response-associated expression in brain, in 19 drug target genes in the SSRI non-response network	Drug-induced expression versus SSRI non-response-associated expression in brain, in 19 drug target genes in the SSRI non-response network	Drug-induced expression versus SSRI non-response-associated expression in brain, in 19 drug target genes in the SSRI non-response network	Drug-induced expression versus SSRI non-response-associated expression in brain, in 19 drug target genes in the SSRI non-response network	Drug-induced expression versus SSRI non-response-associated expression in brain, in 19 drug target genes in the SSRI non-response network	Drug-induced expression versus SSRI non-response-associated expression in brain, in 19 drug target genes in the SSRI non-response network	Drug-induced expression versus SSRI non-response-associated expression in brain, in 19 drug target genes in the SSRI non-response network	Drug-induced expression versus SSRI non-response-associated expression in brain, in 19 drug target genes in the SSRI non-response network	Drug-induced expression versus SSRI non-response-associated expression in brain, in 19 drug target genes in the SSRI non-response network	Drug-induced expression versus SSRI non-response-associated expression in brain, in 19 drug target genes in the SSRI non-response network	Drug-induced expression versus SSRI non-response-associated expression in brain, in 19 drug target genes in the SSRI non-response network	Drug-induced expression versus SSRI non-response-associated expression in brain, in 19 drug target genes in the SSRI non-response network	Drug-induced expression versus SSRI non-response-associated expression in brain, in 19 drug target genes in the SSRI non-response network	Drug-induced expression versus SSRI non-response-associated expression in brain, in 19 drug target genes in the SSRI non-response network	Drug-induced expression versus SSRI non-response-associated expression in brain, in 19 drug target genes in the SSRI non-response network	Drug-induced expression versus SSRI non-response-associated expression in brain, in 19 drug target genes in the SSRI non-response network	Drug-induced expression versus SSRI non-response-associated expression in brain, in 19 drug target genes in the SSRI non-response network	Drug-induced expression versus SSRI non-response-associated expression in brain, in 19 drug target genes in the SSRI non-response network	Drug-induced expression versus SSRI non-response-associated expression in brain, in 19 drug target genes in the SSRI non-response network	Drug-induced expression versus SSRI non-response-associated expression in brain, in 19 drug target genes in the SSRI non-response network	Drug-induced expression versus SSRI non-response-associated expression in brain, in 19 drug target genes in the SSRI non-response network	Drug-induced expression versus SSRI non-response-associated expression in brain, in 19 drug target genes in the SSRI non-response network	Drug-induced expression versus SSRI non-response-associated expression in brain, in 19 drug target genes in the SSRI non-response network	Drug-induced expression versus SSRI non-response-associated expression in brain, in 19 drug target genes in the SSRI non-response network	Drug-induced expression versus SSRI non-response-associated expression in brain, in 19 drug target genes in the SSRI non-response network	Drug-induced expression versus SSRI non-response-associated expression in brain, in 19 drug target genes in the SSRI non-response network	Drug-induced expression versus SSRI non-response-associated expression in brain, in 19 drug target genes in the SSRI non-response network	Drug-induced expression versus SSRI non-response-associated expression in brain, in 19 drug target genes in the SSRI non-response network	Drug-induced expression versus SSRI non-response-associated expression in brain, in 19 drug target genes in the SSRI non-response network	Drug-induced expression versus SSRI non-response-associated expression in brain, in 19 drug target genes in the SSRI non-response network	Drug-induced expression versus SSRI non-response-associated expression in brain, in 19 drug target genes in the SSRI non-response network	Drug-induced expression versus SSRI non-response-associated expression in brain, in 19 drug target genes in the SSRI non-response network	Drug-induced expression versus SSRI non-response-associated expression in brain, in 19 drug target genes in the SSRI non-response network	Drug-induced expression versus SSRI non-response-associated expression in brain, in 19 drug target genes in the SSRI non-response network	Drug-induced expression versus SSRI non-response-associated expression in brain, in 19 drug target genes in the SSRI non-response network	Drug-induced expression versus SSRI non-response-associated expression in brain, in 19 drug target genes in the SSRI non-response network	Drug-induced expression versus SSRI non-response-associated expression in brain, in 19 drug target genes in the SSRI non-response network	Drug-induced expression versus SSRI non-response-associated expression in brain, in 19 drug target genes in the SSRI non-response network	Drug-induced expression versus SSRI non-response-associated expression in brain, in 19 drug target genes in the SSRI non-response network	Drug-induced expression versus SSRI non-response-associated expression in brain, in 19 drug target genes in the SSRI non-response network	Drug-induced expression versus SSRI non-response-associated expression in brain, in 19 drug target genes in the SSRI non-response network	Drug-induced expression versus SSRI non-response-associated expression in brain, in 19 drug target genes in the SSRI non-response network	Drug-induced expression versus SSRI non-response-associated expression in brain, in 19 drug target genes in the SSRI non-response network	Drug-induced expression versus SSRI non-response-associated expression in brain, in 19 drug target genes in the SSRI non-response network	Drug-induced expression versus SSRI non-response-associated expression in brain, in 19 drug target genes in the SSRI non-response network	Drug-induced expression versus SSRI non-response-associated expression in brain, in 19 drug target genes in the SSRI non-response network	Drug-induced expression versus SSRI non-response-associated expression in brain, in 19 drug target genes in the SSRI non-response network	Drug-induced expression versus SSRI non-response-associated expression in brain, in 19 drug target genes in the SSRI non-response network	Drug-induced expression versus SSRI non-response-associated expression in brain, in 19 drug target genes in the SSRI non-response network	Drug-induced expression versus SSRI non-response-associated expression in brain, in 19 drug target genes in the SSRI non-response network	Drug-induced expression versus SSRI non-response-associated expression in brain, in 19 drug target genes in the SSRI non-response network	Drug-induced expression versus SSRI non-response-associated expression in brain, in 19 drug target genes in the SSRI non-response network	Drug-induced expression versus SSRI non-response-associated expression in brain, in 19 drug target genes in the SSRI non-response network	Drug-induced expression versus SSRI non-response-associated expression in brain, in 19 drug target genes in the SSRI non-response network	Drug-induced expression versus SSRI non-response-associated expression in brain, in 19 drug target genes in the SSRI non-response network	Drug-induced expression versus SSRI non-response-associated expression in brain, in 19 drug target genes in the SSRI non-response network	Drug-induced expression versus SSRI non-response-associated expression in brain, in 19 drug target genes in the SSRI non-response network	Drug-induced expression versus SSRI non-response-associated expression in brain, in 19 drug target genes in the SSRI non-response network	Drug-induced expression versus SSRI non-response-associated expression in brain, in 19 drug target genes in the SSRI non-response network	Drug-induced expression versus SSRI non-response-associated expression in brain, in 19 drug target genes in the SSRI non-response network	Drug-induced expression versus SSRI non-response-associated expression in brain, in 19 drug target genes in the SSRI non-response network	Drug-induced expression versus SSRI non-response-associated expression in brain, in 19 drug target genes in the SSRI non-response network	Drug-induced expression versus SSRI non-response-associated expression in brain, in 19 drug target genes in the SSRI non-response network	Drug-induced expression versus SSRI non-response-associated expression in brain, in 19 drug target genes in the SSRI non-response network	Drug-induced expression versus SSRI non-response-associated expression in brain, in 19 drug target genes in the SSRI non-response network	Drug-induced expression versus SSRI non-response-associated expression in brain, in 19 drug target genes in the SSRI non-response network	Drug-induced expression versus SSRI non-response-associated expression in brain, in 19 drug target genes in the SSRI non-response network	Drug-induced expression versus SSRI non-response-associated expression in brain, in 19 drug target genes in the SSRI non-response network	Drug-induced expression versus SSRI non-response-associated expression in brain, in 19 drug target genes in the SSRI non-response network	Drug-induced expression versus SSRI non-response-associated expression in brain, in 19 drug target genes in the SSRI non-response network	Drug-induced expression versus SSRI non-response-associated expression in brain, in 19 drug target genes in the SSRI non-response network	Drug-induced expression versus SSRI non-response-associated expression in brain, in 19 drug target genes in the SSRI non-response network	Drug-induced expression versus SSRI non-response-associated expression in brain, in 19 drug target genes in the SSRI non-response network	Drug-induced expression versus SSRI non-response-associated expression in brain, in 19 drug target genes in the SSRI non-response network	Drug-induced expression versus SSRI non-response-associated expression in brain, in 19 drug target genes in the SSRI non-response network	Drug-induced expression versus SSRI non-response-associated expression in brain, in 19 drug target genes in the SSRI non-response network	Drug-induced expression versus SSRI non-response-associated expression in brain, in 19 drug target genes in the SSRI non-response network	Drug-induced expression versus SSRI non-response-associated expression in brain, in 19 drug target genes in the SSRI non-response network	Drug-induced expression versus SSRI non-response-associated expression in brain, in 19 drug target genes in the SSRI non-response network	Drug-induced expression versus SSRI non-response-associated expression in brain, in 19 drug target genes in the SSRI non-response network	Drug-induced expression versus SSRI non-response-associated expression in brain, in 19 drug target genes in the SSRI non-response network	Drug-induced expression versus SSRI non-response-associated expression in brain, in 19 drug target genes in the SSRI non-response network	Drug-induced expression versus SSRI non-response-associated expression in brain, in 19 drug target genes in the SSRI non-response network	Drug-induced expression versus SSRI non-response-associated expression in brain, in 19 drug target genes in the SSRI non-response network	Drug-induced expression versus SSRI non-response-associated expression in brain, in 19 drug target genes in the SSRI non-response network	Drug-induced expression versus SSRI non-response-associated expression in brain, in 19 drug target genes in the SSRI non-response network	Drug-induced expression versus SSRI non-response-associated expression in brain, in 19 drug target genes in the SSRI non-response network	Drug-induced expression versus SSRI non-response-associated expression in brain, in 19 drug target genes in the SSRI non-response network	Drug-induced expression versus SSRI non-response-associated expression in brain, in 19 drug target genes in the SSRI non-response network	Drug-induced expression versus SSRI non-response-associated expression in brain, in 19 drug target genes in the SSRI non-response network	Drug-induced expression versus SSRI non-response-associated expression in brain, in 19 drug target genes in the SSRI non-response network	Drug-induced expression versus SSRI non-response-associated expression in brain, in 19 drug target genes in the SSRI non-response network	Drug-induced expression versus SSRI non-response-associated expression in brain, in 19 drug target genes in the SSRI non-response network	Drug-induced expression versus SSRI non-response-associated expression in brain, in 19 drug target genes in the SSRI non-response network	Drug-induced expression versus SSRI non-response-associated expression in brain, in 19 drug target genes in the SSRI non-response network	Drug-induced expression versus SSRI non-response-associated expression in brain, in 19 drug target genes in the SSRI non-response network	Drug-induced expression versus SSRI non-response-associated expression in brain, in 19 drug target genes in the SSRI non-response network	Drug-induced expression versus SSRI non-response-associated expression in brain, in 19 drug target genes in the SSRI non-response network	Drug-induced expression versus SSRI non-response-associated expression in brain, in 19 drug target genes in the SSRI non-response network	Drug-induced expression versus SSRI non-response-associated expression in brain, in 19 drug target genes in the SSRI non-response network	Drug-induced expression versus SSRI non-response-associated expression in brain, in 19 drug target genes in the SSRI non-response network	Drug-induced expression versus SSRI non-response-associated expression in brain, in 19 drug target genes in the SSRI non-response network	Drug-induced expression versus SSRI non-response-associated expression in brain, in 19 drug target genes in the SSRI non-response network	Drug-induced expression versus SSRI non-response-associated expression in brain, in 19 drug target genes in the SSRI non-response network	Drug-induced expression versus SSRI non-response-associated expression in brain, in 19 drug target genes in the SSRI non-response network	Drug-induced expression versus SSRI non-response-associated expression in brain, in 19 drug target genes in the SSRI non-response network	Drug-induced expression versus SSRI non-response-associated expression in brain, in 19 drug target genes in the SSRI non-response network	Drug-induced expression versus SSRI non-response-associated expression in brain, in 19 drug target genes in the SSRI non-response network	Drug-induced expression versus SSRI non-response-associated expression in brain, in 19 drug target genes in the SSRI non-response network	Drug-induced expression versus SSRI non-response-associated expression in brain, in 19 drug target genes in the SSRI non-response network	Drug-induced expression versus SSRI non-response-associated expression in brain, in 19 drug target genes in the SSRI non-response network	Drug-induced expression versus SSRI non-response-associated expression in brain, in 19 drug target genes in the SSRI non-response network	Drug-induced expression versus SSRI non-response-associated expression in brain, in 19 drug target genes in the SSRI non-response network	Drug-induced expression versus SSRI non-response-associated expression in brain, in 19 drug target genes in the SSRI non-response network	Drug-induced expression versus SSRI non-response-associated expression in brain, in 19 drug target genes in the SSRI non-response network	Drug-induced expression versus SSRI non-response-associated expression in brain, in 19 drug target genes in the SSRI non-response network	Drug-induced expression versus SSRI non-response-associated expression in brain, in 19 drug target genes in the SSRI non-response network	Drug-induced expression versus SSRI non-response-associated expression in brain, in 19 drug target genes in the SSRI non-response network	Drug-induced expression versus SSRI non-response-associated expression in brain, in 19 drug target genes in the SSRI non-response network	Drug-induced expression versus SSRI non-response-associated expression in brain, in 19 drug target genes in the SSRI non-response network	Drug-induced expression versus SSRI non-response-associated expression in brain, in 19 drug target genes in the SSRI non-response network	Drug-induced expression versus SSRI non-response-associated expression in brain, in 19 drug target genes in the SSRI non-response network	Drug-induced expression versus SSRI non-response-associated expression in brain, in 19 drug target genes in the SSRI non-response network	Drug-induced expression versus SSRI non-response-associated expression in brain, in 19 drug target genes in the SSRI non-response network	Drug-induced expression versus SSRI non-response-associated expression in brain, in 19 drug target genes in the SSRI non-response network	Drug-induced expression versus SSRI non-response-associated expression in brain, in 19 drug target genes in the SSRI non-response network	Drug-induced expression versus SSRI non-response-associated expression in brain, in 19 drug target genes in the SSRI non-response network	Drug-induced expression versus SSRI non-response-associated expression in brain, in 19 drug target genes in the SSRI non-response network	Drug-induced expression versus SSRI non-response-associated expression in brain, in 19 drug target genes in the SSRI non-response network	Drug-induced expression versus SSRI non-response-associated expression in brain, in 19 drug target genes in the SSRI non-response network	Drug-induced expression versus SSRI non-response-associated expression in brain, in 19 drug target genes in the SSRI non-response network	Drug-induced expression versus SSRI non-response-associated expression in brain, in 19 drug target genes in the SSRI non-response network	Drug-induced expression versus SSRI non-response-associated expression in brain, in 19 drug target genes in the SSRI non-response network	Drug-induced expression versus SSRI non-response-associated expression in brain, in 19 drug target genes in the SSRI non-response network	Drug-induced expression versus SSRI non-response-associated expression in brain, in 19 drug target genes in the SSRI non-response network	Drug-induced expression versus SSRI non-response-associated expression in brain, in 19 drug target genes in the SSRI non-response network	Drug-induced expression versus SSRI non-response-associated expression in brain, in 19 drug target genes in the SSRI non-response network	Drug-induced expression versus SSRI non-response-associated expression in brain, in 19 drug target genes in the SSRI non-response network	Drug-induced expression versus SSRI non-response-associated expression in brain, in 19 drug target genes in the SSRI non-response network	Drug-induced expression versus SSRI non-response-associated expression in brain, in 19 drug target genes in the SSRI non-response network	Drug-induced expression versus SSRI non-response-associated expression in brain, in 19 drug target genes in the SSRI non-response network	Drug-induced expression versus SSRI non-response-associated expression in brain, in 19 drug target genes in the SSRI non-response network	Drug-induced expression versus SSRI non-response-associated expression in brain, in 19 drug target genes in the SSRI non-response network	Drug-induced expression versus SSRI non-response-associated expression in brain, in 19 drug target genes in the SSRI non-response network	Drug-induced expression versus SSRI non-response-associated expression in brain, in 19 drug target genes in the SSRI non-response network	Drug-induced expression versus SSRI non-response-associated expression in brain, in 19 drug target genes in the SSRI non-response network	Drug-induced expression versus SSRI non-response-associated expression in brain, in 19 drug target genes in the SSRI non-response network	Drug-induced expression versus SSRI non-response-associated expression in brain, in 19 drug target genes in the SSRI non-response network	Drug-induced expression versus SSRI non-response-associated expression in brain, in 19 drug target genes in the SSRI non-response network	Drug-induced expression versus SSRI non-response-associated expression in brain, in 19 drug target genes in the SSRI non-response network	Drug-induced expression versus SSRI non-response-associated expression in brain, in 19 drug target genes in the SSRI non-response network	Drug-induced expression versus SSRI non-response-associated expression in brain, in 19 drug target genes in the SSRI non-response network	Drug-induced expression versus SSRI non-response-associated expression in brain, in 19 drug target genes in the SSRI non-response network	Drug-induced expression versus SSRI non-response-associated expression in brain, in 19 drug target genes in the SSRI non-response network	Drug-induced expression versus SSRI non-response-associated expression in brain, in 19 drug target genes in the SSRI non-response network	Drug-induced expression versus SSRI non-response-associated expression in brain, in 19 drug target genes in the SSRI non-response network	Drug-induced expression versus SSRI non-response-associated expression in brain, in 19 drug target genes in the SSRI non-response network	Drug-induced expression versus SSRI non-response-associated expression in brain, in 19 drug target genes in the SSRI non-response network	Drug-induced expression versus SSRI non-response-associated expression in brain, in 19 drug target genes in the SSRI non-response network	Drug-induced expression versus SSRI non-response-associated expression in brain, in 19 drug target genes in the SSRI non-response network	Drug-induced expression versus SSRI non-response-associated expression in brain, in 19 drug target genes in the SSRI non-response network	Drug-induced expression versus SSRI non-response-associated expression in brain, in 19 drug target genes in the SSRI non-response network	Drug-induced expression versus SSRI non-response-associated expression in brain, in 19 drug target genes in the SSRI non-response network	Drug-induced expression versus SSRI non-response-associated expression in brain, in 19 drug target genes in the SSRI non-response network	Drug-induced expression versus SSRI non-response-associated expression in brain, in 19 drug target genes in the SSRI non-response network	Drug-induced expression versus SSRI non-response-associated expression in brain, in 19 drug target genes in the SSRI non-response network	Drug-induced expression versus SSRI non-response-associated expression in brain, in 19 drug target genes in the SSRI non-response network	Drug-induced expression versus SSRI non-response-associated expression in brain, in 19 drug target genes in the SSRI non-response network	Drug-induced expression versus SSRI non-response-associated expression in brain, in 19 drug target genes in the SSRI non-response network	Drug-induced expression versus SSRI non-response-associated expression in brain, in 19 drug target genes in the SSRI non-response network	Drug-induced expression versus SSRI non-response-associated expression in brain, in 19 drug target genes in the SSRI non-response network	Drug-induced expression versus SSRI non-response-associated expression in brain, in 19 drug target genes in the SSRI non-response network	Drug-induced expression versus SSRI non-response-associated expression in brain, in 19 drug target genes in the SSRI non-response network	Drug-induced expression versus SSRI non-response-associated expression in brain, in 19 drug target genes in the SSRI non-response network	Drug-induced expression versus SSRI non-response-associated expression in brain, in 19 drug target genes in the SSRI non-response network	Drug-induced expression versus SSRI non-response-associated expression in brain, in 19 drug target genes in the SSRI non-response network	Drug-induced expression versus SSRI non-response-associated expression in brain, in 19 drug target genes in the SSRI non-response network	Drug-induced expression versus SSRI non-response-associated expression in brain, in 19 drug target genes in the SSRI non-response network	Drug-induced expression versus SSRI non-response-associated expression in brain, in 19 drug target genes in the SSRI non-response network	Drug-induced expression versus SSRI non-response-associated expression in brain, in 19 drug target genes in the SSRI non-response network	Drug-induced expression versus SSRI non-response-associated expression in brain, in 19 drug target genes in the SSRI non-response network	Drug-induced expression versus SSRI non-response-associated expression in brain, in 19 drug target genes in the SSRI non-response network	Drug-induced expression versus SSRI non-response-associated expression in brain, in 19 drug target genes in the SSRI non-response network	Drug-induced expression versus SSRI non-response-associated expression in brain, in 19 drug target genes in the SSRI non-response network	Drug-induced expression versus SSRI non-response-associated expression in brain, in 19 drug target genes in the SSRI non-response network	Drug-induced expression versus SSRI non-response-associated expression in brain, in 19 drug target genes in the SSRI non-response network	Drug-induced expression versus SSRI non-response-associated expression in brain, in 19 drug target genes in the SSRI non-response network	Drug-induced expression versus SSRI non-response-associated expression in brain, in 19 drug target genes in the SSRI non-response network	Drug-induced expression versus SSRI non-response-associated expression in brain, in 19 drug target genes in the SSRI non-response network	Drug-induced expression versus SSRI non-response-associated expression in brain, in 19 drug target genes in the SSRI non-response network	Drug-induced expression versus SSRI non-response-associated expression in brain, in 19 drug target genes in the SSRI non-response network	Drug-induced expression versus SSRI non-response-associated expression in brain, in 19 drug target genes in the SSRI non-response network	Drug-induced expression versus SSRI non-response-associated expression in brain, in 19 drug target genes in the SSRI non-response network	Drug-induced expression versus SSRI non-response-associated expression in brain, in 19 drug target genes in the SSRI non-response network	Drug-induced expression versus SSRI non-response-associated expression in brain, in 19 drug target genes in the SSRI non-response network	Drug-induced expression versus SSRI non-response-associated expression in brain, in 19 drug target genes in the SSRI non-response network	Drug-induced expression versus SSRI non-response-associated expression in brain, in 19 drug target genes in the SSRI non-response network	Drug-induced expression versus SSRI non-response-associated expression in brain, in 19 drug target genes in the SSRI non-response network	Drug-induced expression versus SSRI non-response-associated expression in brain, in 19 drug target genes in the SSRI non-response network	Drug-induced expression versus SSRI non-response-associated expression in brain, in 19 drug target genes in the SSRI non-response network	Drug-induced expression versus SSRI non-response-associated expression in brain, in 19 drug target genes in the SSRI non-response network	Drug-induced expression versus SSRI non-response-associated expression in brain, in 19 drug target genes in the SSRI non-response network	Drug-induced expression versus SSRI non-response-associated expression in brain, in 19 drug target genes in the SSRI non-response network	Drug-induced expression versus SSRI non-response-associated expression in brain, in 19 drug target genes in the SSRI non-response network	Drug-induced expression versus SSRI non-response-associated expression in brain, in 19 drug target genes in the SSRI non-response network	Drug-induced expression versus SSRI non-response-associated expression in brain, in 19 drug target genes in the SSRI non-response network	Drug-induced expression versus SSRI non-response-associated expression in brain, in 19 drug target genes in the SSRI non-response network	Drug-induced expression versus SSRI non-response-associated expression in brain, in 19 drug target genes in the SSRI non-response network	Drug-induced expression versus SSRI non-response-associated expression in brain, in 19 drug target genes in the SSRI non-response network	Drug-induced expression versus SSRI non-response-associated expression in brain, in 19 drug target genes in the SSRI non-response network	Drug-induced expression versus SSRI non-response-associated expression in brain, in 19 drug target genes in the SSRI non-response network	Drug-induced expression versus SSRI non-response-associated expression in brain, in 19 drug target genes in the SSRI non-response network	Drug-induced expression versus SSRI non-response-associated expression in brain, in 19 drug target genes in the SSRI non-response network	Drug-induced expression versus SSRI non-response-associated expression in brain, in 19 drug target genes in the SSRI non-response network	Drug-induced expression versus SSRI non-response-associated expression in brain, in 19 drug target genes in the SSRI non-response network	Drug-induced expression versus SSRI non-response-associated expression in brain, in 19 drug target genes in the SSRI non-response network	Drug-induced expression versus SSRI non-response-associated expression in brain, in 19 drug target genes in the SSRI non-response network	Drug-induced expression versus SSRI non-response-associated expression in brain, in 19 drug target genes in the SSRI non-response network	Drug-induced expression versus SSRI non-response-associated expression in brain, in 19 drug target genes in the SSRI non-response network	Drug-induced expression versus SSRI non-response-associated expression in brain, in 19 drug target genes in the SSRI non-response network	Drug-induced expression versus SSRI non-response-associated expression in brain, in 19 drug target genes in the SSRI non-response network	Drug-induced expression versus SSRI non-response-associated expression in brain, in 19 drug target genes in the SSRI non-response network	Drug-induced expression versus SSRI non-response-associated expression in brain, in 19 drug target genes in the SSRI non-response network	Drug-induced expression versus SSRI non-response-associated expression in brain, in 19 drug target genes in the SSRI non-response network	Drug-induced expression versus SSRI non-response-associated expression in brain, in 19 drug target genes in the SSRI non-response network	Drug-induced expression versus SSRI non-response-associated expression in brain, in 19 drug target genes in the SSRI non-response network	Drug-induced expression versus SSRI non-response-associated expression in brain, in 19 drug target genes in the SSRI non-response network	Drug-induced expression versus SSRI non-response-associated expression in brain, in 19 drug target genes in the SSRI non-response network	Drug-induced expression versus SSRI non-response-associated expression in brain, in 19 drug target genes in the SSRI non-response network	Drug-induced expression versus SSRI non-response-associated expression in brain, in 19 drug target genes in the SSRI non-response network	Drug-induced expression versus SSRI non-response-associated expression in brain, in 19 drug target genes in the SSRI non-response network	Drug-induced expression versus SSRI non-response-associated expression in brain, in 19 drug target genes in the SSRI non-response network	Drug-induced expression versus SSRI non-response-associated expression in brain, in 19 drug target genes in the SSRI non-response network	Drug-induced expression versus SSRI non-response-associated expression in brain, in 19 drug target genes in the SSRI non-response network	Drug-induced expression versus SSRI non-response-associated expression in brain, in 19 drug target genes in the SSRI non-response network	Drug-induced expression versus SSRI non-response-associated expression in brain, in 19 drug target genes in the SSRI non-response network	Drug-induced expression versus SSRI non-response-associated expression in brain, in 19 drug target genes in the SSRI non-response network	Drug-induced expression versus SSRI non-response-associated expression in brain, in 19 drug target genes in the SSRI non-response network	Drug-induced expression versus SSRI non-response-associated expression in brain, in 19 drug target genes in the SSRI non-response network	Drug-induced expression versus SSRI non-response-associated expression in brain, in 19 drug target genes in the SSRI non-response network	Drug-induced expression versus SSRI non-response-associated expression in brain, in 19 drug target genes in the SSRI non-response network	Drug-induced expression versus SSRI non-response-associated expression in brain, in 19 drug target genes in the SSRI non-response network	Drug-induced expression versus SSRI non-response-associated expression in brain, in 19 drug target genes in the SSRI non-response network	Drug-induced expression versus SSRI non-response-associated expression in brain, in 19 drug target genes in the SSRI non-response network	Drug-induced expression versus SSRI non-response-associated expression in brain, in 19 drug target genes in the SSRI non-response network	Drug-induced expression versus SSRI non-response-associated expression in brain, in 19 drug target genes in the SSRI non-response network	Drug-induced expression versus SSRI non-response-associated expression in brain, in 19 drug target genes in the SSRI non-response network	Drug-induced expression versus SSRI non-response-associated expression in brain, in 19 drug target genes in the SSRI non-response network	Drug-induced expression versus SSRI non-response-associated expression in brain, in 19 drug target genes in the SSRI non-response network	Drug-induced expression versus SSRI non-response-associated expression in brain, in 19 drug target genes in the SSRI non-response network	Drug-induced expression versus SSRI non-response-associated expression in brain, in 19 drug target genes in the SSRI non-response network	Drug-induced expression versus SSRI non-response-associated expression in brain, in 19 drug target genes in the SSRI non-response network	Drug-induced expression versus SSRI non-response-associated expression in brain, in 19 drug target genes in the SSRI non-response network	Drug-induced expression versus SSRI non-response-associated expression in brain, in 19 drug target genes in the SSRI non-response network	Drug-induced expression versus SSRI non-response-associated expression in brain, in 19 drug target genes in the SSRI non-response network	Drug-induced expression versus SSRI non-response-associated expression in brain, in 19 drug target genes in the SSRI non-response network	Drug-induced expression versus SSRI non-response-associated expression in brain, in 19 drug target genes in the SSRI non-response network	Drug-induced expression versus SSRI non-response-associated expression in brain, in 19 drug target genes in the SSRI non-response network	Drug-induced expression versus SSRI non-response-associated expression in brain, in 19 drug target genes in the SSRI non-response network	Drug-induced expression versus SSRI non-response-associated expression in brain, in 19 drug target genes in the SSRI non-response network	Drug-induced expression versus SSRI non-response-associated expression in brain, in 19 drug target genes in the SSRI non-response network	Drug-induced expression versus SSRI non-response-associated expression in brain, in 19 drug target genes in the SSRI non-response network	Drug-induced expression versus SSRI non-response-associated expression in brain, in 19 drug target genes in the SSRI non-response network	Drug-induced expression versus SSRI non-response-associated expression in brain, in 19 drug target genes in the SSRI non-response network	Drug-induced expression versus SSRI non-response-associated expression in brain, in 19 drug target genes in the SSRI non-response network	Drug-induced expression versus SSRI non-response-associated expression in brain, in 19 drug target genes in the SSRI non-response network	Drug-induced expression versus SSRI non-response-associated expression in brain, in 19 drug target genes in the SSRI non-response network	Drug-induced expression versus SSRI non-response-associated expression in brain, in 19 drug target genes in the SSRI non-response network	Drug-induced expression versus SSRI non-response-associated expression in brain, in 19 drug target genes in the SSRI non-response network	Drug-induced expression versus SSRI non-response-associated expression in brain, in 19 drug target genes in the SSRI non-response network	Drug-induced expression versus SSRI non-response-associated expression in brain, in 19 drug target genes in the SSRI non-response network	Drug-induced expression versus SSRI non-response-associated expression in brain, in 19 drug target genes in the SSRI non-response network	Drug-induced expression versus SSRI non-response-associated expression in brain, in 19 drug target genes in the SSRI non-response network	Drug-induced expression versus SSRI non-response-associated expression in brain, in 19 drug target genes in the SSRI non-response network	Drug-induced expression versus SSRI non-response-associated expression in brain, in 19 drug target genes in the SSRI non-response network	Drug-induced expression versus SSRI non-response-associated expression in brain, in 19 drug target genes in the SSRI non-response network	Drug-induced expression versus SSRI non-response-associated expression in brain, in 19 drug target genes in the SSRI non-response network	Drug-induced expression versus SSRI non-response-associated expression in brain, in 19 drug target genes in the SSRI non-response network	Drug-induced expression versus SSRI non-response-associated expression in brain, in 19 drug target genes in the SSRI non-response network	Drug-induced expression versus SSRI non-response-associated expression in brain, in 19 drug target genes in the SSRI non-response network	Drug-induced expression versus SSRI non-response-associated expression in brain, in 19 drug target genes in the SSRI non-response network	Drug-induced expression versus SSRI non-response-associated expression in brain, in 19 drug target genes in the SSRI non-response network	Drug-induced expression versus SSRI non-response-associated expression in brain, in 19 drug target genes in the SSRI non-response network	Drug-induced expression versus SSRI non-response-associated expression in brain, in 19 drug target genes in the SSRI non-response network	Drug-induced expression versus SSRI non-response-associated expression in brain, in 19 drug target genes in the SSRI non-response network	Drug-induced expression versus SSRI non-response-associated expression in brain, in 19 drug target genes in the SSRI non-response network	Drug-induced expression versus SSRI non-response-associated expression in brain, in 19 drug target genes in the SSRI non-response network	Drug-induced expression versus SSRI non-response-associated expression in brain, in 19 drug target genes in the SSRI non-response network	Drug-induced expression versus SSRI non-response-associated expression in brain, in 19 drug target genes in the SSRI non-response network	Drug-induced expression versus SSRI non-response-associated expression in brain, in 19 drug target genes in the SSRI non-response network	Drug-induced expression versus SSRI non-response-associated expression in brain, in 19 drug target genes in the SSRI non-response network	Drug-induced expression versus SSRI non-response-associated expression in brain, in 19 drug target genes in the SSRI non-response network	Drug-induced expression versus SSRI non-response-associated expression in brain, in 19 drug target genes in the SSRI non-response network	Drug-induced expression versus SSRI non-response-associated expression in brain, in 19 drug target genes in the SSRI non-response network	Drug-induced expression versus SSRI non-response-associated expression in brain, in 19 drug target genes in the SSRI non-response network	Drug-induced expression versus SSRI non-response-associated expression in brain, in 19 drug target genes in the SSRI non-response network	Drug-induced expression versus SSRI non-response-associated expression in brain, in 19 drug target genes in the SSRI non-response network	Drug-induced expression versus SSRI non-response-associated expression in brain, in 19 drug target genes in the SSRI non-response network	Drug-induced expression versus SSRI non-response-associated expression in brain, in 19 drug target genes in the SSRI non-response network	Drug-induced expression versus SSRI non-response-associated expression in brain, in 19 drug target genes in the SSRI non-response network	Drug-induced expression versus SSRI non-response-associated expression in brain, in 19 drug target genes in the SSRI non-response network	Drug-induced expression versus SSRI non-response-associated expression in brain, in 19 drug target genes in the SSRI non-response network	Drug-induced expression versus SSRI non-response-associated expression in brain, in 19 drug target genes in the SSRI non-response network	Drug-induced expression versus SSRI non-response-associated expression in brain, in 19 drug target genes in the SSRI non-response network	Drug-induced expression versus SSRI non-response-associated expression in brain, in 19 drug target genes in the SSRI non-response network	Drug-induced expression versus SSRI non-response-associated expression in brain, in 19 drug target genes in the SSRI non-response network	Drug-induced expression versus SSRI non-response-associated expression in brain, in 19 drug target genes in the SSRI non-response network	Drug-induced expression versus SSRI non-response-associated expression in brain, in 19 drug target genes in the SSRI non-response network	Drug-induced expression versus SSRI non-response-associated expression in brain, in 19 drug target genes in the SSRI non-response network	Drug-induced expression versus SSRI non-response-associated expression in brain, in 19 drug target genes in the SSRI non-response network	Drug-induced expression versus SSRI non-response-associated expression in brain, in 19 drug target genes in the SSRI non-response network	Drug-induced expression versus SSRI non-response-associated expression in brain, in 19 drug target genes in the SSRI non-response network	Drug-induced expression versus SSRI non-response-associated expression in brain, in 19 drug target genes in the SSRI non-response network	Drug-induced expression versus SSRI non-response-associated expression in brain, in 19 drug target genes in the SSRI non-response network	Drug-induced expression versus SSRI non-response-associated expression in brain, in 19 drug target genes in the SSRI non-response network	Drug-induced expression versus SSRI non-response-associated expression in brain, in 19 drug target genes in the SSRI non-response network	Drug-induced expression versus SSRI non-response-associated expression in brain, in 19 drug target genes in the SSRI non-response network	Drug-induced expression versus SSRI non-response-associated expression in brain, in 19 drug target genes in the SSRI non-response network	Drug-induced expression versus SSRI non-response-associated expression in brain, in 19 drug target genes in the SSRI non-response network	Drug-induced expression versus SSRI non-response-associated expression in brain, in 19 drug target genes in the SSRI non-response network	Drug-induced expression versus SSRI non-response-associated expression in brain, in 19 drug target genes in the SSRI non-response network	Drug-induced expression versus SSRI non-response-associated expression in brain, in 19 drug target genes in the SSRI non-response network	Drug-induced expression versus SSRI non-response-associated expression in brain, in 19 drug target genes in the SSRI non-response network	Drug-induced expression versus SSRI non-response-associated expression in brain, in 19 drug target genes in the SSRI non-response network	Drug-induced expression versus SSRI non-response-associated expression in brain, in 19 drug target genes in the SSRI non-response network	Drug-induced expression versus SSRI non-response-associated expression in brain, in 19 drug target genes in the SSRI non-response network	Drug-induced expression versus SSRI non-response-associated expression in brain, in 19 drug target genes in the SSRI non-response network	Drug-induced expression versus SSRI non-response-associated expression in brain, in 19 drug target genes in the SSRI non-response network	Drug-induced expression versus SSRI non-response-associated expression in brain, in 19 drug target genes in the SSRI non-response network	Drug-induced expression versus SSRI non-response-associated expression in brain, in 19 drug target genes in the SSRI non-response network	Drug-induced expression versus SSRI non-response-associated expression in brain, in 19 drug target genes in the SSRI non-response network	Drug-induced expression versus SSRI non-response-associated expression in brain, in 19 drug target genes in the SSRI non-response network	Drug-induced expression versus SSRI non-response-associated expression in brain, in 19 drug target genes in the SSRI non-response network	Drug-induced expression versus SSRI non-response-associated expression in brain, in 19 drug target genes in the SSRI non-response network	Drug-induced expression versus SSRI non-response-associated expression in brain, in 19 drug target genes in the SSRI non-response network	Drug-induced expression versus SSRI non-response-associated expression in brain, in 19 drug target genes in the SSRI non-response network	Drug-induced expression versus SSRI non-response-associated expression in brain, in 19 drug target genes in the SSRI non-response network	Drug-induced expression versus SSRI non-response-associated expression in brain, in 19 drug target genes in the SSRI non-response network	Drug-induced expression versus SSRI non-response-associated expression in brain, in 19 drug target genes in the SSRI non-response network	Drug-induced expression versus SSRI non-response-associated expression in brain, in 19 drug target genes in the SSRI non-response network	Drug-induced expression versus SSRI non-response-associated expression in brain, in 19 drug target genes in the SSRI non-response network	Drug-induced expression versus SSRI non-response-associated expression in brain, in 19 drug target genes in the SSRI non-response network	Drug-induced expression versus SSRI non-response-associated expression in brain, in 19 drug target genes in the SSRI non-response network	Drug-induced expression versus SSRI non-response-associated expression in brain, in 19 drug target genes in the SSRI non-response network	Drug-induced expression versus SSRI non-response-associated expression in brain, in 19 drug target genes in the SSRI non-response network	Drug-induced expression versus SSRI non-response-associated expression in brain, in 19 drug target genes in the SSRI non-response network	Drug-induced expression versus SSRI non-response-associated expression in brain, in 19 drug target genes in the SSRI non-response network	Drug-induced expression versus SSRI non-response-associated expression in brain, in 19 drug target genes in the SSRI non-response network	Drug-induced expression versus SSRI non-response-associated expression in brain, in 19 drug target genes in the SSRI non-response network	Drug-induced expression versus SSRI non-response-associated expression in brain, in 19 drug target genes in the SSRI non-response network	Drug-induced expression versus SSRI non-response-associated expression in brain, in 19 drug target genes in the SSRI non-response network	Drug-induced expression versus SSRI non-response-associated expression in brain, in 19 drug target genes in the SSRI non-response network	Drug-induced expression versus SSRI non-response-associated expression in brain, in 19 drug target genes in the SSRI non-response network	Drug-induced expression versus SSRI non-response-associated expression in brain, in 19 drug target genes in the SSRI non-response network	Drug-induced expression versus SSRI non-response-associated expression in brain, in 19 drug target genes in the SSRI non-response network	Drug-induced expression versus SSRI non-response-associated expression in brain, in 19 drug target genes in the SSRI non-response network	Drug-induced expression versus SSRI non-response-associated expression in brain, in 19 drug target genes in the SSRI non-response network	Drug-induced expression versus SSRI non-response-associated expression in brain, in 19 drug target genes in the SSRI non-response network	Drug-induced expression versus SSRI non-response-associated expression in brain, in 19 drug target genes in the SSRI non-response network	Drug-induced expression versus SSRI non-response-associated expression in brain, in 19 drug target genes in the SSRI non-response network	Drug-induced expression versus SSRI non-response-associated expression in brain, in 19 drug target genes in the SSRI non-response network	Drug-induced expression versus SSRI non-response-associated expression in brain, in 19 drug target genes in the SSRI non-response network	Drug-induced expression versus SSRI non-response-associated expression in brain, in 19 drug target genes in the SSRI non-response network	Drug-induced expression versus SSRI non-response-associated expression in brain, in 19 drug target genes in the SSRI non-response network	Drug-induced expression versus SSRI non-response-associated expression in brain, in 19 drug target genes in the SSRI non-response network	Drug-induced expression versus SSRI non-response-associated expression in brain, in 19 drug target genes in the SSRI non-response network	Drug-induced expression versus SSRI non-response-associated expression in brain, in 19 drug target genes in the SSRI non-response network	Drug-induced expression versus SSRI non-response-associated expression in brain, in 19 drug target genes in the SSRI non-response network	Drug-induced expression versus SSRI non-response-associated expression in brain, in 19 drug target genes in the SSRI non-response network	Drug-induced expression versus SSRI non-response-associated expression in brain, in 19 drug target genes in the SSRI non-response network	Drug-induced expression versus SSRI non-response-associated expression in brain, in 19 drug target genes in the SSRI non-response network	Drug-induced expression versus SSRI non-response-associated expression in brain, in 19 drug target genes in the SSRI non-response network	Drug-induced expression versus SSRI non-response-associated expression in brain, in 19 drug target genes in the SSRI non-response network	Drug-induced expression versus SSRI non-response-associated expression in brain, in 19 drug target genes in the SSRI non-response network	Drug-induced expression versus SSRI non-response-associated expression in brain, in 19 drug target genes in the SSRI non-response network	Drug-induced expression versus SSRI non-response-associated expression in brain, in 19 drug target genes in the SSRI non-response network	Drug-induced expression versus SSRI non-response-associated expression in brain, in 19 drug target genes in the SSRI non-response network	Drug-induced expression versus SSRI non-response-associated expression in brain, in 19 drug target genes in the SSRI non-response network	Drug-induced expression versus SSRI non-response-associated expression in brain, in 19 drug target genes in the SSRI non-response network	Drug-induced expression versus SSRI non-response-associated expression in brain, in 19 drug target genes in the SSRI non-response network	Drug-induced expression versus SSRI non-response-associated expression in brain, in 19 drug target genes in the SSRI non-response network	Drug-induced expression versus SSRI non-response-associated expression in brain, in 19 drug target genes in the SSRI non-response network	Drug-induced expression versus SSRI non-response-associated expression in brain, in 19 drug target genes in the SSRI non-response network	Drug-induced expression versus SSRI non-response-associated expression in brain, in 19 drug target genes in the SSRI non-response network	Drug-induced expression versus SSRI non-response-associated expression in brain, in 19 drug target genes in the SSRI non-response network	Drug-induced expression versus SSRI non-response-associated expression in brain, in 19 drug target genes in the SSRI non-response network	Drug-induced expression versus SSRI non-response-associated expression in brain, in 19 drug target genes in the SSRI non-response network	Drug-induced expression versus SSRI non-response-associated expression in brain, in 19 drug target genes in the SSRI non-response network	Drug-induced expression versus SSRI non-response-associated expression in brain, in 19 drug target genes in the SSRI non-response network	Drug-induced expression versus SSRI non-response-associated expression in brain, in 19 drug target genes in the SSRI non-response network	Drug-induced expression versus SSRI non-response-associated expression in brain, in 19 drug target genes in the SSRI non-response network	Drug-induced expression versus SSRI non-response-associated expression in brain, in 19 drug target genes in the SSRI non-response network	Drug-induced expression versus SSRI non-response-associated expression in brain, in 19 drug target genes in the SSRI non-response network	Drug-induced expression versus SSRI non-response-associated expression in brain, in 19 drug target genes in the SSRI non-response network	Drug-induced expression versus SSRI non-response-associated expression in brain, in 19 drug target genes in the SSRI non-response network	Drug-induced expression versus SSRI non-response-associated expression in brain, in 19 drug target genes in the SSRI non-response network	Drug-induced expression versus SSRI non-response-associated expression in brain, in 19 drug target genes in the SSRI non-response network	Drug-induced expression versus SSRI non-response-associated expression in brain, in 19 drug target genes in the SSRI non-response network	Drug-induced expression versus SSRI non-response-associated expression in brain, in 19 drug target genes in the SSRI non-response network	Drug-induced expression versus SSRI non-response-associated expression in brain, in 19 drug target genes in the SSRI non-response network	Drug-induced expression versus SSRI non-response-associated expression in brain, in 19 drug target genes in the SSRI non-response network	Drug-induced expression versus SSRI non-response-associated expression in brain, in 19 drug target genes in the SSRI non-response network	Drug-induced expression versus SSRI non-response-associated expression in brain, in 19 drug target genes in the SSRI non-response network	Drug-induced expression versus SSRI non-response-associated expression in brain, in 19 drug target genes in the SSRI non-response network	Drug-induced expression versus SSRI non-response-associated expression in brain, in 19 drug target genes in the SSRI non-response network	Drug-induced expression versus SSRI non-response-associated expression in brain, in 19 drug target genes in the SSRI non-response network	Drug-induced expression versus SSRI non-response-associated expression in brain, in 19 drug target genes in the SSRI non-response network	Drug-induced expression versus SSRI non-response-associated expression in brain, in 19 drug target genes in the SSRI non-response network	Drug-induced expression versus SSRI non-response-associated expression in brain, in 19 drug target genes in the SSRI non-response network	Drug-induced expression versus SSRI non-response-associated expression in brain, in 19 drug target genes in the SSRI non-response network	Drug-induced expression versus SSRI non-response-associated expression in brain, in 19 drug target genes in the SSRI non-response network	Drug-induced expression versus SSRI non-response-associated expression in brain, in 19 drug target genes in the SSRI non-response network	Drug-induced expression versus SSRI non-response-associated expression in brain, in 19 drug target genes in the SSRI non-response network	Drug-induced expression versus SSRI non-response-associated expression in brain, in 19 drug target genes in the SSRI non-response network	Drug-induced expression versus SSRI non-response-associated expression in brain, in 19 drug target genes in the SSRI non-response network	Drug-induced expression versus SSRI non-response-associated expression in brain, in 19 drug target genes in the SSRI non-response network	Drug-induced expression versus SSRI non-response-associated expression in brain, in 19 drug target genes in the SSRI non-response network	Drug-induced expression versus SSRI non-response-associated expression in brain, in 19 drug target genes in the SSRI non-response network	Drug-induced expression versus SSRI non-response-associated expression in brain, in 19 drug target genes in the SSRI non-response network	Drug-induced expression versus SSRI non-response-associated expression in brain, in 19 drug target genes in the SSRI non-response network	Drug-induced expression versus SSRI non-response-associated expression in brain, in 19 drug target genes in the SSRI non-response network	Drug-induced expression versus SSRI non-response-associated expression in brain, in 19 drug target genes in the SSRI non-response network	Drug-induced expression versus SSRI non-response-associated expression in brain, in 19 drug target genes in the SSRI non-response network	Drug-induced expression versus SSRI non-response-associated expression in brain, in 19 drug target genes in the SSRI non-response network	Drug-induced expression versus SSRI non-response-associated expression in brain, in 19 drug target genes in the SSRI non-response network	Drug-induced expression versus SSRI non-response-associated expression in brain, in 19 drug target genes in the SSRI non-response network	Drug-induced expression versus SSRI non-response-associated expression in brain, in 19 drug target genes in the SSRI non-response network	Drug-induced expression versus SSRI non-response-associated expression in brain, in 19 drug target genes in the SSRI non-response network	Drug-induced expression versus SSRI non-response-associated expression in brain, in 19 drug target genes in the SSRI non-response network	Drug-induced expression versus SSRI non-response-associated expression in brain, in 19 drug target genes in the SSRI non-response network	Drug-induced expression versus SSRI non-response-associated expression in brain, in 19 drug target genes in the SSRI non-response network	Drug-induced expression versus SSRI non-response-associated expression in brain, in 19 drug target genes in the SSRI non-response network	Drug-induced expression versus SSRI non-response-associated expression in brain, in 19 drug target genes in the SSRI non-response network	Drug-induced expression versus SSRI non-response-associated expression in brain, in 19 drug target genes in the SSRI non-response network	Drug-induced expression versus SSRI non-response-associated expression in brain, in 19 drug target genes in the SSRI non-response network	Drug-induced expression versus SSRI non-response-associated expression in brain, in 19 drug target genes in the SSRI non-response network	Drug-induced expression versus SSRI non-response-associated expression in brain, in 19 drug target genes in the SSRI non-response network	Drug-induced expression versus SSRI non-response-associated expression in brain, in 19 drug target genes in the SSRI non-response network	Drug-induced expression versus SSRI non-response-associated expression in brain, in 19 drug target genes in the SSRI non-response network	Drug-induced expression versus SSRI non-response-associated expression in brain, in 19 drug target genes in the SSRI non-response network	Drug-induced expression versus SSRI non-response-associated expression in brain, in 19 drug target genes in the SSRI non-response network	Drug-induced expression versus SSRI non-response-associated expression in brain, in 19 drug target genes in the SSRI non-response network	Drug-induced expression versus SSRI non-response-associated expression in brain, in 19 drug target genes in the SSRI non-response network	Drug-induced expression versus SSRI non-response-associated expression in brain, in 19 drug target genes in the SSRI non-response network	Drug-induced expression versus SSRI non-response-associated expression in brain, in 19 drug target genes in the SSRI non-response network	Drug-induced expression versus SSRI non-response-associated expression in brain, in 19 drug target genes in the SSRI non-response network	Drug-induced expression versus SSRI non-response-associated expression in brain, in 19 drug target genes in the SSRI non-response network	Drug-induced expression versus SSRI non-response-associated expression in brain, in 19 drug target genes in the SSRI non-response network	Drug-induced expression versus SSRI non-response-associated expression in brain, in 19 drug target genes in the SSRI non-response network	Drug-induced expression versus SSRI non-response-associated expression in brain, in 19 drug target genes in the SSRI non-response network	Drug-induced expression versus SSRI non-response-associated expression in brain, in 19 drug target genes in the SSRI non-response network	Drug-induced expression versus SSRI non-response-associated expression in brain, in 19 drug target genes in the SSRI non-response network	Drug-induced expression versus SSRI non-response-associated expression in brain, in 19 drug target genes in the SSRI non-response network	Drug-induced expression versus SSRI non-response-associated expression in brain, in 19 drug target genes in the SSRI non-response network	Drug-induced expression versus SSRI non-response-associated expression in brain, in 19 drug target genes in the SSRI non-response network	Drug-induced expression versus SSRI non-response-associated expression in brain, in 19 drug target genes in the SSRI non-response network	Drug-induced expression versus SSRI non-response-associated expression in brain, in 19 drug target genes in the SSRI non-response network	Drug-induced expression versus SSRI non-response-associated expression in brain, in 19 drug target genes in the SSRI non-response network	Drug-induced expression versus SSRI non-response-associated expression in brain, in 19 drug target genes in the SSRI non-response network	Drug-induced expression versus SSRI non-response-associated expression in brain, in 19 drug target genes in the SSRI non-response network	Drug-induced expression versus SSRI non-response-associated expression in brain, in 19 drug target genes in the SSRI non-response network	Drug-induced expression versus SSRI non-response-associated expression in brain, in 19 drug target genes in the SSRI non-response network	Drug-induced expression versus SSRI non-response-associated expression in brain, in 19 drug target genes in the SSRI non-response network	Drug-induced expression versus SSRI non-response-associated expression in brain, in 19 drug target genes in the SSRI non-response network	Drug-induced expression versus SSRI non-response-associated expression in brain, in 19 drug target genes in the SSRI non-response network	Drug-induced expression versus SSRI non-response-associated expression in brain, in 19 drug target genes in the SSRI non-response network	Drug-induced expression versus SSRI non-response-associated expression in brain, in 19 drug target genes in the SSRI non-response network	Drug-induced expression versus SSRI non-response-associated expression in brain, in 19 drug target genes in the SSRI non-response network	Drug-induced expression versus SSRI non-response-associated expression in brain, in 19 drug target genes in the SSRI non-response network	Drug-induced expression versus SSRI non-response-associated expression in brain, in 19 drug target genes in the SSRI non-response network	Drug-induced expression versus SSRI non-response-associated expression in brain, in 19 drug target genes in the SSRI non-response network	Drug-induced expression versus SSRI non-response-associated expression in brain, in 19 drug target genes in the SSRI non-response network	Drug-induced expression versus SSRI non-response-associated expression in brain, in 19 drug target genes in the SSRI non-response network	Drug-induced expression versus SSRI non-response-associated expression in brain, in 19 drug target genes in the SSRI non-response network	Drug-induced expression versus SSRI non-response-associated expression in brain, in 19 drug target genes in the SSRI non-response network	Drug-induced expression versus SSRI non-response-associated expression in brain, in 19 drug target genes in the SSRI non-response network	Drug-induced expression versus SSRI non-response-associated expression in brain, in 19 drug target genes in the SSRI non-response network	Drug-induced expression versus SSRI non-response-associated expression in brain, in 19 drug target genes in the SSRI non-response network	Drug-induced expression versus SSRI non-response-associated expression in brain, in 19 drug target genes in the SSRI non-response network	Drug-induced expression versus SSRI non-response-associated expression in brain, in 19 drug target genes in the SSRI non-response network	Drug-induced expression versus SSRI non-response-associated expression in brain, in 19 drug target genes in the SSRI non-response network	Drug-induced expression versus SSRI non-response-associated expression in brain, in 19 drug target genes in the SSRI non-response network	Drug-induced expression versus SSRI non-response-associated expression in brain, in 19 drug target genes in the SSRI non-response network	Drug-induced expression versus SSRI non-response-associated expression in brain, in 19 drug target genes in the SSRI non-response network	Drug-induced expression versus SSRI non-response-associated expression in brain, in 19 drug target genes in the SSRI non-response network	Drug-induced expression versus SSRI non-response-associated expression in brain, in 19 drug target genes in the SSRI non-response network	Drug-induced expression versus SSRI non-response-associated expression in brain, in 19 drug target genes in the SSRI non-response network	Drug-induced expression versus SSRI non-response-associated expression in brain, in 19 drug target genes in the SSRI non-response network	Drug-induced expression versus SSRI non-response-associated expression in brain, in 19 drug target genes in the SSRI non-response network	Drug-induced expression versus SSRI non-response-associated expression in brain, in 19 drug target genes in the SSRI non-response network	Drug-induced expression versus SSRI non-response-associated expression in brain, in 19 drug target genes in the SSRI non-response network	Drug-induced expression versus SSRI non-response-associated expression in brain, in 19 drug target genes in the SSRI non-response network	Drug-induced expression versus SSRI non-response-associated expression in brain, in 19 drug target genes in the SSRI non-response network	Drug-induced expression versus SSRI non-response-associated expression in brain, in 19 drug target genes in the SSRI non-response network	Drug-induced expression versus SSRI non-response-associated expression in brain, in 19 drug target genes in the SSRI non-response network	Drug-induced expression versus SSRI non-response-associated expression in brain, in 19 drug target genes in the SSRI non-response network	Drug-induced expression versus SSRI non-response-associated expression in brain, in 19 drug target genes in the SSRI non-response network	Drug-induced expression versus SSRI non-response-associated expression in brain, in 19 drug target genes in the SSRI non-response network	Drug-induced expression versus SSRI non-response-associated expression in brain, in 19 drug target genes in the SSRI non-response network	Drug-induced expression versus SSRI non-response-associated expression in brain, in 19 drug target genes in the SSRI non-response network	Drug-induced expression versus SSRI non-response-associated expression in brain, in 19 drug target genes in the SSRI non-response network	Drug-induced expression versus SSRI non-response-associated expression in brain, in 19 drug target genes in the SSRI non-response network	Drug-induced expression versus SSRI non-response-associated expression in brain, in 19 drug target genes in the SSRI non-response network	Drug-induced expression versus SSRI non-response-associated expression in brain, in 19 drug target genes in the SSRI non-response network	Drug-induced expression versus SSRI non-response-associated expression in brain, in 19 drug target genes in the SSRI non-response network	Drug-induced expression versus SSRI non-response-associated expression in brain, in 19 drug target genes in the SSRI non-response network	Drug-induced expression versus SSRI non-response-associated expression in brain, in 19 drug target genes in the SSRI non-response network	Drug-induced expression versus SSRI non-response-associated expression in brain, in 19 drug target genes in the SSRI non-response network	Drug-induced expression versus SSRI non-response-associated expression in brain, in 19 drug target genes in the SSRI non-response network	Drug-induced expression versus SSRI non-response-associated expression in brain, in 19 drug target genes in the SSRI non-response network	Drug-induced expression versus SSRI non-response-associated expression in brain, in 19 drug target genes in the SSRI non-response network	Drug-induced expression versus SSRI non-response-associated expression in brain, in 19 drug target genes in the SSRI non-response network	Drug-induced expression versus SSRI non-response-associated expression in brain, in 19 drug target genes in the SSRI non-response network	Drug-induced expression versus SSRI non-response-associated expression in brain, in 19 drug target genes in the SSRI non-response network	Drug-induced expression versus SSRI non-response-associated expression in brain, in 19 drug target genes in the SSRI non-response network	Drug-induced expression versus SSRI non-response-associated expression in brain, in 19 drug target genes in the SSRI non-response network	Drug-induced expression versus SSRI non-response-associated expression in brain, in 19 drug target genes in the SSRI non-response network	Drug-induced expression versus SSRI non-response-associated expression in brain, in 19 drug target genes in the SSRI non-response network	Drug-induced expression versus SSRI non-response-associated expression in brain, in 19 drug target genes in the SSRI non-response network	Drug-induced expression versus SSRI non-response-associated expression in brain, in 19 drug target genes in the SSRI non-response network	Drug-induced expression versus SSRI non-response-associated expression in brain, in 19 drug target genes in the SSRI non-response network	Drug-induced expression versus SSRI non-response-associated expression in brain, in 19 drug target genes in the SSRI non-response network	Drug-induced expression versus SSRI non-response-associated expression in brain, in 19 drug target genes in the SSRI non-response network	Drug-induced expression versus SSRI non-response-associated expression in brain, in 19 drug target genes in the SSRI non-response network	Drug-induced expression versus SSRI non-response-associated expression in brain, in 19 drug target genes in the SSRI non-response network	Drug-induced expression versus SSRI non-response-associated expression in brain, in 19 drug target genes in the SSRI non-response network	Drug-induced expression versus SSRI non-response-associated expression in brain, in 19 drug target genes in the SSRI non-response network	Drug-induced expression versus SSRI non-response-associated expression in brain, in 19 drug target genes in the SSRI non-response network	Drug-induced expression versus SSRI non-response-associated expression in brain, in 19 drug target genes in the SSRI non-response network	Drug-induced expression versus SSRI non-response-associated expression in brain, in 19 drug target genes in the SSRI non-response network	Drug-induced expression versus SSRI non-response-associated expression in brain, in 19 drug target genes in the SSRI non-response network	Drug-induced expression versus SSRI non-response-associated expression in brain, in 19 drug target genes in the SSRI non-response network	Drug-induced expression versus SSRI non-response-associated expression in brain, in 19 drug target genes in the SSRI non-response network	Drug-induced expression versus SSRI non-response-associated expression in brain, in 19 drug target genes in the SSRI non-response network	Drug-induced expression versus SSRI non-response-associated expression in brain, in 19 drug target genes in the SSRI non-response network	Drug-induced expression versus SSRI non-response-associated expression in brain, in 19 drug target genes in the SSRI non-response network	Drug-induced expression versus SSRI non-response-associated expression in brain, in 19 drug target genes in the SSRI non-response network	Drug-induced expression versus SSRI non-response-associated expression in brain, in 19 drug target genes in the SSRI non-response network	Drug-induced expression versus SSRI non-response-associated expression in brain, in 19 drug target genes in the SSRI non-response network	Drug-induced expression versus SSRI non-response-associated expression in brain, in 19 drug target genes in the SSRI non-response network	Drug-induced expression versus SSRI non-response-associated expression in brain, in 19 drug target genes in the SSRI non-response network	Drug-induced expression versus SSRI non-response-associated expression in brain, in 19 drug target genes in the SSRI non-response network	Drug-induced expression versus SSRI non-response-associated expression in brain, in 19 drug target genes in the SSRI non-response network	Drug-induced expression versus SSRI non-response-associated expression in brain, in 19 drug target genes in the SSRI non-response network	Drug-induced expression versus SSRI non-response-associated expression in brain, in 19 drug target genes in the SSRI non-response network	Drug-induced expression versus SSRI non-response-associated expression in brain, in 19 drug target genes in the SSRI non-response network	Drug-induced expression versus SSRI non-response-associated expression in brain, in 19 drug target genes in the SSRI non-response network	Drug-induced expression versus SSRI non-response-associated expression in brain, in 19 drug target genes in the SSRI non-response network	Drug-induced expression versus SSRI non-response-associated expression in brain, in 19 drug target genes in the SSRI non-response network	Drug-induced expression versus SSRI non-response-associated expression in brain, in 19 drug target genes in the SSRI non-response network	Drug-induced expression versus SSRI non-response-associated expression in brain, in 19 drug target genes in the SSRI non-response network	Drug-induced expression versus SSRI non-response-associated expression in brain, in 19 drug target genes in the SSRI non-response network	Drug-induced expression versus SSRI non-response-associated expression in brain, in 19 drug target genes in the SSRI non-response network	Drug-induced expression versus SSRI non-response-associated expression in brain, in 19 drug target genes in the SSRI non-response network	Drug-induced expression versus SSRI non-response-associated expression in brain, in 19 drug target genes in the SSRI non-response network	Drug-induced expression versus SSRI non-response-associated expression in brain, in 19 drug target genes in the SSRI non-response network	Drug-induced expression versus SSRI non-response-associated expression in brain, in 19 drug target genes in the SSRI non-response network	Drug-induced expression versus SSRI non-response-associated expression in brain, in 19 drug target genes in the SSRI non-response network	Drug-induced expression versus SSRI non-response-associated expression in brain, in 19 drug target genes in the SSRI non-response network	Drug-induced expression versus SSRI non-response-associated expression in brain, in 19 drug target genes in the SSRI non-response network	Drug-induced expression versus SSRI non-response-associated expression in brain, in 19 drug target genes in the SSRI non-response network	Drug-induced expression versus SSRI non-response-associated expression in brain, in 19 drug target genes in the SSRI non-response network	Drug-induced expression versus SSRI non-response-associated expression in brain, in 19 drug target genes in the SSRI non-response network	Drug-induced expression versus SSRI non-response-associated expression in brain, in 19 drug target genes in the SSRI non-response network	Drug-induced expression versus SSRI non-response-associated expression in brain, in 19 drug target genes in the SSRI non-response network	Drug-induced expression versus SSRI non-response-associated expression in brain, in 19 drug target genes in the SSRI non-response network	Drug-induced expression versus SSRI non-response-associated expression in brain, in 19 drug target genes in the SSRI non-response network	Drug-induced expression versus SSRI non-response-associated expression in brain, in 19 drug target genes in the SSRI non-response network	Drug-induced expression versus SSRI non-response-associated expression in brain, in 19 drug target genes in the SSRI non-response network	Drug-induced expression versus SSRI non-response-associated expression in brain, in 19 drug target genes in the SSRI non-response network	Drug-induced expression versus SSRI non-response-associated expression in brain, in 19 drug target genes in the SSRI non-response network	Drug-induced expression versus SSRI non-response-associated expression in brain, in 19 drug target genes in the SSRI non-response network	Drug-induced expression versus SSRI non-response-associated expression in brain, in 19 drug target genes in the SSRI non-response network	Drug-induced expression versus SSRI non-response-associated expression in brain, in 19 drug target genes in the SSRI non-response network	Drug-induced expression versus SSRI non-response-associated expression in brain, in 19 drug target genes in the SSRI non-response network	Drug-induced expression versus SSRI non-response-associated expression in brain, in 19 drug target genes in the SSRI non-response network	Drug-induced expression versus SSRI non-response-associated expression in brain, in 19 drug target genes in the SSRI non-response network	Drug-induced expression versus SSRI non-response-associated expression in brain, in 19 drug target genes in the SSRI non-response network	Drug-induced expression versus SSRI non-response-associated expression in brain, in 19 drug target genes in the SSRI non-response network	Drug-induced expression versus SSRI non-response-associated expression in brain, in 19 drug target genes in the SSRI non-response network	Drug-induced expression versus SSRI non-response-associated expression in brain, in 19 drug target genes in the SSRI non-response network	Drug-induced expression versus SSRI non-response-associated expression in brain, in 19 drug target genes in the SSRI non-response network	Drug-induced expression versus SSRI non-response-associated expression in brain, in 19 drug target genes in the SSRI non-response network	Drug-induced expression versus SSRI non-response-associated expression in brain, in 19 drug target genes in the SSRI non-response network	Drug-induced expression versus SSRI non-response-associated expression in brain, in 19 drug target genes in the SSRI non-response network	Drug-induced expression versus SSRI non-response-associated expression in brain, in 19 drug target genes in the SSRI non-response network	Drug-induced expression versus SSRI non-response-associated expression in brain, in 19 drug target genes in the SSRI non-response network	Drug-induced expression versus SSRI non-response-associated expression in brain, in 19 drug target genes in the SSRI non-response network	Drug-induced expression versus SSRI non-response-associated expression in brain, in 19 drug target genes in the SSRI non-response network	Drug-induced expression versus SSRI non-response-associated expression in brain, in 19 drug target genes in the SSRI non-response network	Drug-induced expression versus SSRI non-response-associated expression in brain, in 19 drug target genes in the SSRI non-response network	Drug-induced expression versus SSRI non-response-associated expression in brain, in 19 drug target genes in the SSRI non-response network	Drug-induced expression versus SSRI non-response-associated expression in brain, in 19 drug target genes in the SSRI non-response network	Drug-induced expression versus SSRI non-response-associated expression in brain, in 19 drug target genes in the SSRI non-response network	Drug-induced expression versus SSRI non-response-associated expression in brain, in 19 drug target genes in the SSRI non-response network	Drug-induced expression versus SSRI non-response-associated expression in brain, in 19 drug target genes in the SSRI non-response network	Drug-induced expression versus SSRI non-response-associated expression in brain, in 19 drug target genes in the SSRI non-response network	Drug-induced expression versus SSRI non-response-associated expression in brain, in 19 drug target genes in the SSRI non-response network	Drug-induced expression versus SSRI non-response-associated expression in brain, in 19 drug target genes in the SSRI non-response network	Drug-induced expression versus SSRI non-response-associated expression in brain, in 19 drug target genes in the SSRI non-response network	Drug-induced expression versus SSRI non-response-associated expression in brain, in 19 drug target genes in the SSRI non-response network	Drug-induced expression versus SSRI non-response-associated expression in brain, in 19 drug target genes in the SSRI non-response network	Drug-induced expression versus SSRI non-response-associated expression in brain, in 19 drug target genes in the SSRI non-response network	Drug-induced expression versus SSRI non-response-associated expression in brain, in 19 drug target genes in the SSRI non-response network	Drug-induced expression versus SSRI non-response-associated expression in brain, in 19 drug target genes in the SSRI non-response network	Drug-induced expression versus SSRI non-response-associated expression in brain, in 19 drug target genes in the SSRI non-response network	Drug-induced expression versus SSRI non-response-associated expression in brain, in 19 drug target genes in the SSRI non-response network	Drug-induced expression versus SSRI non-response-associated expression in brain, in 19 drug target genes in the SSRI non-response network	Drug-induced expression versus SSRI non-response-associated expression in brain, in 19 drug target genes in the SSRI non-response network	Drug-induced expression versus SSRI non-response-associated expression in brain, in 19 drug target genes in the SSRI non-response network	Drug-induced expression versus SSRI non-response-associated expression in brain, in 19 drug target genes in the SSRI non-response network	Drug-induced expression versus SSRI non-response-associated expression in brain, in 19 drug target genes in the SSRI non-response network	Drug-induced expression versus SSRI non-response-associated expression in brain, in 19 drug target genes in the SSRI non-response network	Drug-induced expression versus SSRI non-response-associated expression in brain, in 19 drug target genes in the SSRI non-response network	Drug-induced expression versus SSRI non-response-associated expression in brain, in 19 drug target genes in the SSRI non-response network	Drug-induced expression versus SSRI non-response-associated expression in brain, in 19 drug target genes in the SSRI non-response network	Drug-induced expression versus SSRI non-response-associated expression in brain, in 19 drug target genes in the SSRI non-response network	Drug-induced expression versus SSRI non-response-associated expression in brain, in 19 drug target genes in the SSRI non-response network	Drug-induced expression versus SSRI non-response-associated expression in brain, in 19 drug target genes in the SSRI non-response network	Drug-induced expression versus SSRI non-response-associated expression in brain, in 19 drug target genes in the SSRI non-response network	Drug-induced expression versus SSRI non-response-associated expression in brain, in 19 drug target genes in the SSRI non-response network	Drug-induced expression versus SSRI non-response-associated expression in brain, in 19 drug target genes in the SSRI non-response network	Drug-induced expression versus SSRI non-response-associated expression in brain, in 19 drug target genes in the SSRI non-response network	Drug-induced expression versus SSRI non-response-associated expression in brain, in 19 drug target genes in the SSRI non-response network	Drug-induced expression versus SSRI non-response-associated expression in brain, in 19 drug target genes in the SSRI non-response network	Drug-induced expression versus SSRI non-response-associated expression in brain, in 19 drug target genes in the SSRI non-response network	Drug-induced expression versus SSRI non-response-associated expression in brain, in 19 drug target genes in the SSRI non-response network	Drug-induced expression versus SSRI non-response-associated expression in brain, in 19 drug target genes in the SSRI non-response network	Drug-induced expression versus SSRI non-response-associated expression in brain, in 19 drug target genes in the SSRI non-response network	Drug-induced expression versus SSRI non-response-associated expression in brain, in 19 drug target genes in the SSRI non-response network	Drug-induced expression versus SSRI non-response-associated expression in brain, in 19 drug target genes in the SSRI non-response network	Drug-induced expression versus SSRI non-response-associated expression in brain, in 19 drug target genes in the SSRI non-response network	Drug-induced expression versus SSRI non-response-associated expression in brain, in 19 drug target genes in the SSRI non-response network	Drug-induced expression versus SSRI non-response-associated expression in brain, in 19 drug target genes in the SSRI non-response network	Drug-induced expression versus SSRI non-response-associated expression in brain, in 19 drug target genes in the SSRI non-response network	Drug-induced expression versus SSRI non-response-associated expression in brain, in 19 drug target genes in the SSRI non-response network	Drug-induced expression versus SSRI non-response-associated expression in brain, in 19 drug target genes in the SSRI non-response network	Drug-induced expression versus SSRI non-response-associated expression in brain, in 19 drug target genes in the SSRI non-response network	Drug-induced expression versus SSRI non-response-associated expression in brain, in 19 drug target genes in the SSRI non-response network	Drug-induced expression versus SSRI non-response-associated expression in brain, in 19 drug target genes in the SSRI non-response network	Drug-induced expression versus SSRI non-response-associated expression in brain, in 19 drug target genes in the SSRI non-response network	Drug-induced expression versus SSRI non-response-associated expression in brain, in 19 drug target genes in the SSRI non-response network	Drug-induced expression versus SSRI non-response-associated expression in brain, in 19 drug target genes in the SSRI non-response network	Drug-induced expression versus SSRI non-response-associated expression in brain, in 19 drug target genes in the SSRI non-response network	Drug-induced expression versus SSRI non-response-associated expression in brain, in 19 drug target genes in the SSRI non-response network	Drug-induced expression versus SSRI non-response-associated expression in brain, in 19 drug target genes in the SSRI non-response network	Drug-induced expression versus SSRI non-response-associated expression in brain, in 19 drug target genes in the SSRI non-response network	Drug-induced expression versus SSRI non-response-associated expression in brain, in 19 drug target genes in the SSRI non-response network	Drug-induced expression versus SSRI non-response-associated expression in brain, in 19 drug target genes in the SSRI non-response network	Drug-induced expression versus SSRI non-response-associated expression in brain, in 19 drug target genes in the SSRI non-response network	Drug-induced expression versus SSRI non-response-associated expression in brain, in 19 drug target genes in the SSRI non-response network	Drug-induced expression versus SSRI non-response-associated expression in brain, in 19 drug target genes in the SSRI non-response network	Drug-induced expression versus SSRI non-response-associated expression in brain, in 19 drug target genes in the SSRI non-response network	Drug-induced expression versus SSRI non-response-associated expression in brain, in 19 drug target genes in the SSRI non-response network	Drug-induced expression versus SSRI non-response-associated expression in brain, in 19 drug target genes in the SSRI non-response network	Drug-induced expression versus SSRI non-response-associated expression in brain, in 19 drug target genes in the SSRI non-response network	Drug-induced expression versus SSRI non-response-associated expression in brain, in 19 drug target genes in the SSRI non-response network	Drug-induced expression versus SSRI non-response-associated expression in brain, in 19 drug target genes in the SSRI non-response network	Drug-induced expression versus SSRI non-response-associated expression in brain, in 19 drug target genes in the SSRI non-response network	Drug-induced expression versus SSRI non-response-associated expression in brain, in 19 drug target genes in the SSRI non-response network	Drug-induced expression versus SSRI non-response-associated expression in brain, in 19 drug target genes in the SSRI non-response network	Drug-induced expression versus SSRI non-response-associated expression in brain, in 19 drug target genes in the SSRI non-response network	Drug-induced expression versus SSRI non-response-associated expression in brain, in 19 drug target genes in the SSRI non-response network	Drug-induced expression versus SSRI non-response-associated expression in brain, in 19 drug target genes in the SSRI non-response network	Drug-induced expression versus SSRI non-response-associated expression in brain, in 19 drug target genes in the SSRI non-response network	Drug-induced expression versus SSRI non-response-associated expression in brain, in 19 drug target genes in the SSRI non-response network	Drug-induced expression versus SSRI non-response-associated expression in brain, in 19 drug target genes in the SSRI non-response network	Drug-induced expression versus SSRI non-response-associated expression in brain, in 19 drug target genes in the SSRI non-response network	Drug-induced expression versus SSRI non-response-associated expression in brain, in 19 drug target genes in the SSRI non-response network	Drug-induced expression versus SSRI non-response-associated expression in brain, in 19 drug target genes in the SSRI non-response network	Drug-induced expression versus SSRI non-response-associated expression in brain, in 19 drug target genes in the SSRI non-response network	Drug-induced expression versus SSRI non-response-associated expression in brain, in 19 drug target genes in the SSRI non-response network	Drug-induced expression versus SSRI non-response-associated expression in brain, in 19 drug target genes in the SSRI non-response network	Drug-induced expression versus SSRI non-response-associated expression in brain, in 19 drug target genes in the SSRI non-response network	Drug-induced expression versus SSRI non-response-associated expression in brain, in 19 drug target genes in the SSRI non-response network	Drug-induced expression versus SSRI non-response-associated expression in brain, in 19 drug target genes in the SSRI non-response network	Drug-induced expression versus SSRI non-response-associated expression in brain, in 19 drug target genes in the SSRI non-response network	Drug-induced expression versus SSRI non-response-associated expression in brain, in 19 drug target genes in the SSRI non-response network	Drug-induced expression versus SSRI non-response-associated expression in brain, in 19 drug target genes in the SSRI non-response network	Drug-induced expression versus SSRI non-response-associated expression in brain, in 19 drug target genes in the SSRI non-response network	Drug-induced expression versus SSRI non-response-associated expression in brain, in 19 drug target genes in the SSRI non-response network	Drug-induced expression versus SSRI non-response-associated expression in brain, in 19 drug target genes in the SSRI non-response network	Drug-induced expression versus SSRI non-response-associated expression in brain, in 19 drug target genes in the SSRI non-response network	Drug-induced expression versus SSRI non-response-associated expression in brain, in 19 drug target genes in the SSRI non-response network	Drug-induced expression versus SSRI non-response-associated expression in brain, in 19 drug target genes in the SSRI non-response network	Drug-induced expression versus SSRI non-response-associated expression in brain, in 19 drug target genes in the SSRI non-response network	Drug-induced expression versus SSRI non-response-associated expression in brain, in 19 drug target genes in the SSRI non-response network	Drug-induced expression versus SSRI non-response-associated expression in brain, in 19 drug target genes in the SSRI non-response network	Drug-induced expression versus SSRI non-response-associated expression in brain, in 19 drug target genes in the SSRI non-response network	Drug-induced expression versus SSRI non-response-associated expression in brain, in 19 drug target genes in the SSRI non-response network	Drug-induced expression versus SSRI non-response-associated expression in brain, in 19 drug target genes in the SSRI non-response network	Drug-induced expression versus SSRI non-response-associated expression in brain, in 19 drug target genes in the SSRI non-response network	Drug-induced expression versus SSRI non-response-associated expression in brain, in 19 drug target genes in the SSRI non-response network	Drug-induced expression versus SSRI non-response-associated expression in brain, in 19 drug target genes in the SSRI non-response network	Drug-induced expression versus SSRI non-response-associated expression in brain, in 19 drug target genes in the SSRI non-response network	Drug-induced expression versus SSRI non-response-associated expression in brain, in 19 drug target genes in the SSRI non-response network	Drug-induced expression versus SSRI non-response-associated expression in brain, in 19 drug target genes in the SSRI non-response network	Drug-induced expression versus SSRI non-response-associated expression in brain, in 19 drug target genes in the SSRI non-response network	Drug-induced expression versus SSRI non-response-associated expression in brain, in 19 drug target genes in the SSRI non-response network	Drug-induced expression versus SSRI non-response-associated expression in brain, in 19 drug target genes in the SSRI non-response network	Drug-induced expression versus SSRI non-response-associated expression in brain, in 19 drug target genes in the SSRI non-response network	Drug-induced expression versus SSRI non-response-associated expression in brain, in 19 drug target genes in the SSRI non-response network	Drug-induced expression versus SSRI non-response-associated expression in brain, in 19 drug target genes in the SSRI non-response network	Drug-induced expression versus SSRI non-response-associated expression in brain, in 19 drug target genes in the SSRI non-response network	Drug-induced expression versus SSRI non-response-associated expression in brain, in 19 drug target genes in the SSRI non-response network	Drug-induced expression versus SSRI non-response-associated expression in brain, in 19 drug target genes in the SSRI non-response network	Drug-induced expression versus SSRI non-response-associated expression in brain, in 19 drug target genes in the SSRI non-response network	Drug-induced expression versus SSRI non-response-associated expression in brain, in 19 drug target genes in the SSRI non-response network	Drug-induced expression versus SSRI non-response-associated expression in brain, in 19 drug target genes in the SSRI non-response network	Drug-induced expression versus SSRI non-response-associated expression in brain, in 19 drug target genes in the SSRI non-response network	Drug-induced expression versus SSRI non-response-associated expression in brain, in 19 drug target genes in the SSRI non-response network	Drug-induced expression versus SSRI non-response-associated expression in brain, in 19 drug target genes in the SSRI non-response network	Drug-induced expression versus SSRI non-response-associated expression in brain, in 19 drug target genes in the SSRI non-response network	Drug-induced expression versus SSRI non-response-associated expression in brain, in 19 drug target genes in the SSRI non-response network	Drug-induced expression versus SSRI non-response-associated expression in brain, in 19 drug target genes in the SSRI non-response network	Drug-induced expression versus SSRI non-response-associated expression in brain, in 19 drug target genes in the SSRI non-response network	Drug-induced expression versus SSRI non-response-associated expression in brain, in 19 drug target genes in the SSRI non-response network	Drug-induced expression versus SSRI non-response-associated expression in brain, in 19 drug target genes in the SSRI non-response network	Drug-induced expression versus SSRI non-response-associated expression in brain, in 19 drug target genes in the SSRI non-response network	Drug-induced expression versus SSRI non-response-associated expression in brain, in 19 drug target genes in the SSRI non-response network	Drug-induced expression versus SSRI non-response-associated expression in brain, in 19 drug target genes in the SSRI non-response network	Drug-induced expression versus SSRI non-response-associated expression in brain, in 19 drug target genes in the SSRI non-response network	Drug-induced expression versus SSRI non-response-associated expression in brain, in 19 drug target genes in the SSRI non-response network	Drug-induced expression versus SSRI non-response-associated expression in brain, in 19 drug target genes in the SSRI non-response network	Drug-induced expression versus SSRI non-response-associated expression in brain, in 19 drug target genes in the SSRI non-response network	Drug-induced expression versus SSRI non-response-associated expression in brain, in 19 drug target genes in the SSRI non-response network	Drug-induced expression versus SSRI non-response-associated expression in brain, in 19 drug target genes in the SSRI non-response network	Drug-induced expression versus SSRI non-response-associated expression in brain, in 19 drug target genes in the SSRI non-response network	Drug-induced expression versus SSRI non-response-associated expression in brain, in 19 drug target genes in the SSRI non-response network	Drug-induced expression versus SSRI non-response-associated expression in brain, in 19 drug target genes in the SSRI non-response network	Drug-induced expression versus SSRI non-response-associated expression in brain, in 19 drug target genes in the SSRI non-response network	Drug-induced expression versus SSRI non-response-associated expression in brain, in 19 drug target genes in the SSRI non-response network	Drug-induced expression versus SSRI non-response-associated expression in brain, in 19 drug target genes in the SSRI non-response network	Drug-induced expression versus SSRI non-response-associated expression in brain, in 19 drug target genes in the SSRI non-response network	Drug-induced expression versus SSRI non-response-associated expression in brain, in 19 drug target genes in the SSRI non-response network	Drug-induced expression versus SSRI non-response-associated expression in brain, in 19 drug target genes in the SSRI non-response network	Drug-induced expression versus SSRI non-response-associated expression in brain, in 19 drug target genes in the SSRI non-response network	Drug-induced expression versus SSRI non-response-associated expression in brain, in 19 drug target genes in the SSRI non-response network	Drug-induced expression versus SSRI non-response-associated expression in brain, in 19 drug target genes in the SSRI non-response network	Drug-induced expression versus SSRI non-response-associated expression in brain, in 19 drug target genes in the SSRI non-response network	Drug-induced expression versus SSRI non-response-associated expression in brain, in 19 drug target genes in the SSRI non-response network	Drug-induced expression versus SSRI non-response-associated expression in brain, in 19 drug target genes in the SSRI non-response network	Drug-induced expression versus SSRI non-response-associated expression in brain, in 19 drug target genes in the SSRI non-response network	Drug-induced expression versus SSRI non-response-associated expression in brain, in 19 drug target genes in the SSRI non-response network	Drug-induced expression versus SSRI non-response-associated expression in brain, in 19 drug target genes in the SSRI non-response network	Drug-induced expression versus SSRI non-response-associated expression in brain, in 19 drug target genes in the SSRI non-response network	Drug-induced expression versus SSRI non-response-associated expression in brain, in 19 drug target genes in the SSRI non-response network	Drug-induced expression versus SSRI non-response-associated expression in brain, in 19 drug target genes in the SSRI non-response network	Drug-induced expression versus SSRI non-response-associated expression in brain, in 19 drug target genes in the SSRI non-response network	Drug-induced expression versus SSRI non-response-associated expression in brain, in 19 drug target genes in the SSRI non-response network	Drug-induced expression versus SSRI non-response-associated expression in brain, in 19 drug target genes in the SSRI non-response network	Drug-induced expression versus SSRI non-response-associated expression in brain, in 19 drug target genes in the SSRI non-response network	Drug-induced expression versus SSRI non-response-associated expression in brain, in 19 drug target genes in the SSRI non-response network	Drug-induced expression versus SSRI non-response-associated expression in brain, in 19 drug target genes in the SSRI non-response network	Drug-induced expression versus SSRI non-response-associated expression in brain, in 19 drug target genes in the SSRI non-response network	Drug-induced expression versus SSRI non-response-associated expression in brain, in 19 drug target genes in the SSRI non-response network	Drug-induced expression versus SSRI non-response-associated expression in brain, in 19 drug target genes in the SSRI non-response network	Drug-induced expression versus SSRI non-response-associated expression in brain, in 19 drug target genes in the SSRI non-response network	Drug-induced expression versus SSRI non-response-associated expression in brain, in 19 drug target genes in the SSRI non-response network	Drug-induced expression versus SSRI non-response-associated expression in brain, in 19 drug target genes in the SSRI non-response network	Drug-induced expression versus SSRI non-response-associated expression in brain, in 19 drug target genes in the SSRI non-response network	Drug-induced expression versus SSRI non-response-associated expression in brain, in 19 drug target genes in the SSRI non-response network	Drug-induced expression versus SSRI non-response-associated expression in brain, in 19 drug target genes in the SSRI non-response network	Drug-induced expression versus SSRI non-response-associated expression in brain, in 19 drug target genes in the SSRI non-response network	Drug-induced expression versus SSRI non-response-associated expression in brain, in 19 drug target genes in the SSRI non-response network	Drug-induced expression versus SSRI non-response-associated expression in brain, in 19 drug target genes in the SSRI non-response network	Drug-induced expression versus SSRI non-response-associated expression in brain, in 19 drug target genes in the SSRI non-response network	Drug-induced expression versus SSRI non-response-associated expression in brain, in 19 drug target genes in the SSRI non-response network	Drug-induced expression versus SSRI non-response-associated expression in brain, in 19 drug target genes in the SSRI non-response network	Drug-induced expression versus SSRI non-response-associated expression in brain, in 19 drug target genes in the SSRI non-response network	Drug-induced expression versus SSRI non-response-associated expression in brain, in 19 drug target genes in the SSRI non-response network	Drug-induced expression versus SSRI non-response-associated expression in brain, in 19 drug target genes in the SSRI non-response network	Drug-induced expression versus SSRI non-response-associated expression in brain, in 19 drug target genes in the SSRI non-response network	Drug-induced expression versus SSRI non-response-associated expression in brain, in 19 drug target genes in the SSRI non-response network	Drug-induced expression versus SSRI non-response-associated expression in brain, in 19 drug target genes in the SSRI non-response network	Drug-induced expression versus SSRI non-response-associated expression in brain, in 19 drug target genes in the SSRI non-response network	Drug-induced expression versus SSRI non-response-associated expression in brain, in 19 drug target genes in the SSRI non-response network	Drug-induced expression versus SSRI non-response-associated expression in brain, in 19 drug target genes in the SSRI non-response network	Drug-induced expression versus SSRI non-response-associated expression in brain, in 19 drug target genes in the SSRI non-response network	Drug-induced expression versus SSRI non-response-associated expression in brain, in 19 drug target genes in the SSRI non-response network	Drug-induced expression versus SSRI non-response-associated expression in brain, in 19 drug target genes in the SSRI non-response network	Drug-induced expression versus SSRI non-response-associated expression in brain, in 19 drug target genes in the SSRI non-response network	Drug-induced expression versus SSRI non-response-associated expression in brain, in 19 drug target genes in the SSRI non-response network	Drug-induced expression versus SSRI non-response-associated expression in brain, in 19 drug target genes in the SSRI non-response network	Drug-induced expression versus SSRI non-response-associated expression in brain, in 19 drug target genes in the SSRI non-response network	Drug-induced expression versus SSRI non-response-associated expression in brain, in 19 drug target genes in the SSRI non-response network	Drug-induced expression versus SSRI non-response-associated expression in brain, in 19 drug target genes in the SSRI non-response network	Drug-induced expression versus SSRI non-response-associated expression in brain, in 19 drug target genes in the SSRI non-response network	Drug-induced expression versus SSRI non-response-associated expression in brain, in 19 drug target genes in the SSRI non-response network	Drug-induced expression versus SSRI non-response-associated expression in brain, in 19 drug target genes in the SSRI non-response network	Drug-induced expression versus SSRI non-response-associated expression in brain, in 19 drug target genes in the SSRI non-response network	Drug-induced expression versus SSRI non-response-associated expression in brain, in 19 drug target genes in the SSRI non-response network	Drug-induced expression versus SSRI non-response-associated expression in brain, in 19 drug target genes in the SSRI non-response network	Drug-induced expression versus SSRI non-response-associated expression in brain, in 19 drug target genes in the SSRI non-response network	Drug-induced expression versus SSRI non-response-associated expression in brain, in 19 drug target genes in the SSRI non-response network	Drug-induced expression versus SSRI non-response-associated expression in brain, in 19 drug target genes in the SSRI non-response network	Drug-induced expression versus SSRI non-response-associated expression in brain, in 19 drug target genes in the SSRI non-response network	Drug-induced expression versus SSRI non-response-associated expression in brain, in 19 drug target genes in the SSRI non-response network	Drug-induced expression versus SSRI non-response-associated expression in brain, in 19 drug target genes in the SSRI non-response network	Drug-induced expression versus SSRI non-response-associated expression in brain, in 19 drug target genes in the SSRI non-response network	Drug-induced expression versus SSRI non-response-associated expression in brain, in 19 drug target genes in the SSRI non-response network	Drug-induced expression versus SSRI non-response-associated expression in brain, in 19 drug target genes in the SSRI non-response network	Drug-induced expression versus SSRI non-response-associated expression in brain, in 19 drug target genes in the SSRI non-response network	Drug-induced expression versus SSRI non-response-associated expression in brain, in 19 drug target genes in the SSRI non-response network	Drug-induced expression versus SSRI non-response-associated expression in brain, in 19 drug target genes in the SSRI non-response network	Drug-induced expression versus SSRI non-response-associated expression in brain, in 19 drug target genes in the SSRI non-response network	Drug-induced expression versus SSRI non-response-associated expression in brain, in 19 drug target genes in the SSRI non-response network	Drug-induced expression versus SSRI non-response-associated expression in brain, in 19 drug target genes in the SSRI non-response network	Drug-induced expression versus SSRI non-response-associated expression in brain, in 19 drug target genes in the SSRI non-response network	Drug-induced expression versus SSRI non-response-associated expression in brain, in 19 drug target genes in the SSRI non-response network	Drug-induced expression versus SSRI non-response-associated expression in brain, in 19 drug target genes in the SSRI non-response network	Drug-induced expression versus SSRI non-response-associated expression in brain, in 19 drug target genes in the SSRI non-response network	Drug-induced expression versus SSRI non-response-associated expression in brain, in 19 drug target genes in the SSRI non-response network	Drug-induced expression versus SSRI non-response-associated expression in brain, in 19 drug target genes in the SSRI non-response network	Drug-induced expression versus SSRI non-response-associated expression in brain, in 19 drug target genes in the SSRI non-response network	Drug-induced expression versus SSRI non-response-associated expression in brain, in 19 drug target genes in the SSRI non-response network	Drug-induced expression versus SSRI non-response-associated expression in brain, in 19 drug target genes in the SSRI non-response network	Drug-induced expression versus SSRI non-response-associated expression in brain, in 19 drug target genes in the SSRI non-response network	Drug-induced expression versus SSRI non-response-associated expression in brain, in 19 drug target genes in the SSRI non-response network	Drug-induced expression versus SSRI non-response-associated expression in brain, in 19 drug target genes in the SSRI non-response network	Drug-induced expression versus SSRI non-response-associated expression in brain, in 19 drug target genes in the SSRI non-response network	Drug-induced expression versus SSRI non-response-associated expression in brain, in 19 drug target genes in the SSRI non-response network	Drug-induced expression versus SSRI non-response-associated expression in brain, in 19 drug target genes in the SSRI non-response network	Drug-induced expression versus SSRI non-response-associated expression in brain, in 19 drug target genes in the SSRI non-response network	Drug-induced expression versus SSRI non-response-associated expression in brain, in 19 drug target genes in the SSRI non-response network	Drug-induced expression versus SSRI non-response-associated expression in brain, in 19 drug target genes in the SSRI non-response network	Drug-induced expression versus SSRI non-response-associated expression in brain, in 19 drug target genes in the SSRI non-response network	Drug-induced expression versus SSRI non-response-associated expression in brain, in 19 drug target genes in the SSRI non-response network	Drug-induced expression versus SSRI non-response-associated expression in brain, in 19 drug target genes in the SSRI non-response network	Drug-induced expression versus SSRI non-response-associated expression in brain, in 19 drug target genes in the SSRI non-response network	Drug-induced expression versus SSRI non-response-associated expression in brain, in 19 drug target genes in the SSRI non-response network	Drug-induced expression versus SSRI non-response-associated expression in brain, in 19 drug target genes in the SSRI non-response network	Drug-induced expression versus SSRI non-response-associated expression in brain, in 19 drug target genes in the SSRI non-response network	Drug-induced expression versus SSRI non-response-associated expression in brain, in 19 drug target genes in the SSRI non-response network	Drug-induced expression versus SSRI non-response-associated expression in brain, in 19 drug target genes in the SSRI non-response network	Drug-induced expression versus SSRI non-response-associated expression in brain, in 19 drug target genes in the SSRI non-response network	Drug-induced expression versus SSRI non-response-associated expression in brain, in 19 drug target genes in the SSRI non-response network	Drug-induced expression versus SSRI non-response-associated expression in brain, in 19 drug target genes in the SSRI non-response network	Drug-induced expression versus SSRI non-response-associated expression in brain, in 19 drug target genes in the SSRI non-response network	Drug-induced expression versus SSRI non-response-associated expression in brain, in 19 drug target genes in the SSRI non-response network	Drug-induced expression versus SSRI non-response-associated expression in brain, in 19 drug target genes in the SSRI non-response network	Drug-induced expression versus SSRI non-response-associated expression in brain, in 19 drug target genes in the SSRI non-response network	Drug-induced expression versus SSRI non-response-associated expression in brain, in 19 drug target genes in the SSRI non-response network	Drug-induced expression versus SSRI non-response-associated expression in brain, in 19 drug target genes in the SSRI non-response network	Drug-induced expression versus SSRI non-response-associated expression in brain, in 19 drug target genes in the SSRI non-response network	Drug-induced expression versus SSRI non-response-associated expression in brain, in 19 drug target genes in the SSRI non-response network	Drug-induced expression versus SSRI non-response-associated expression in brain, in 19 drug target genes in the SSRI non-response network	Drug-induced expression versus SSRI non-response-associated expression in brain, in 19 drug target genes in the SSRI non-response network	Drug-induced expression versus SSRI non-response-associated expression in brain, in 19 drug target genes in the SSRI non-response network	Drug-induced expression versus SSRI non-response-associated expression in brain, in 19 drug target genes in the SSRI non-response network	Drug-induced expression versus SSRI non-response-associated expression in brain, in 19 drug target genes in the SSRI non-response network	Drug-induced expression versus SSRI non-response-associated expression in brain, in 19 drug target genes in the SSRI non-response network	Drug-induced expression versus SSRI non-response-associated expression in brain, in 19 drug target genes in the SSRI non-response network	Drug-induced expression versus SSRI non-response-associated expression in brain, in 19 drug target genes in the SSRI non-response network	Drug-induced expression versus SSRI non-response-associated expression in brain, in 19 drug target genes in the SSRI non-response network	Drug-induced expression versus SSRI non-response-associated expression in brain, in 19 drug target genes in the SSRI non-response network	Drug-induced expression versus SSRI non-response-associated expression in brain, in 19 drug target genes in the SSRI non-response network	Drug-induced expression versus SSRI non-response-associated expression in brain, in 19 drug target genes in the SSRI non-response network	Drug-induced expression versus SSRI non-response-associated expression in brain, in 19 drug target genes in the SSRI non-response network	Drug-induced expression versus SSRI non-response-associated expression in brain, in 19 drug target genes in the SSRI non-response network	Drug-induced expression versus SSRI non-response-associated expression in brain, in 19 drug target genes in the SSRI non-response network	Drug-induced expression versus SSRI non-response-associated expression in brain, in 19 drug target genes in the SSRI non-response network	Drug-induced expression versus SSRI non-response-associated expression in brain, in 19 drug target genes in the SSRI non-response network	Drug-induced expression versus SSRI non-response-associated expression in brain, in 19 drug target genes in the SSRI non-response network	Drug-induced expression versus SSRI non-response-associated expression in brain, in 19 drug target genes in the SSRI non-response network	Drug-induced expression versus SSRI non-response-associated expression in brain, in 19 drug target genes in the SSRI non-response network	Drug-induced expression versus SSRI non-response-associated expression in brain, in 19 drug target genes in the SSRI non-response network	Drug-induced expression versus SSRI non-response-associated expression in brain, in 19 drug target genes in the SSRI non-response network	Drug-induced expression versus SSRI non-response-associated expression in brain, in 19 drug target genes in the SSRI non-response network	Drug-induced expression versus SSRI non-response-associated expression in brain, in 19 drug target genes in the SSRI non-response network	Drug-induced expression versus SSRI non-response-associated expression in brain, in 19 drug target genes in the SSRI non-response network	Drug-induced expression versus SSRI non-response-associated expression in brain, in 19 drug target genes in the SSRI non-response network	Drug-induced expression versus SSRI non-response-associated expression in brain, in 19 drug target genes in the SSRI non-response network	Drug-induced expression versus SSRI non-response-associated expression in brain, in 19 drug target genes in the SSRI non-response network	Drug-induced expression versus SSRI non-response-associated expression in brain, in 19 drug target genes in the SSRI non-response network	Drug-induced expression versus SSRI non-response-associated expression in brain, in 19 drug target genes in the SSRI non-response network	Drug-induced expression versus SSRI non-response-associated expression in brain, in 19 drug target genes in the SSRI non-response network	Drug-induced expression versus SSRI non-response-associated expression in brain, in 19 drug target genes in the SSRI non-response network	Drug-induced expression versus SSRI non-response-associated expression in brain, in 19 drug target genes in the SSRI non-response network	Drug-induced expression versus SSRI non-response-associated expression in brain, in 19 drug target genes in the SSRI non-response network	Drug-induced expression versus SSRI non-response-associated expression in brain, in 19 drug target genes in the SSRI non-response network	Drug-induced expression versus SSRI non-response-associated expression in brain, in 19 drug target genes in the SSRI non-response network	Drug-induced expression versus SSRI non-response-associated expression in brain, in 19 drug target genes in the SSRI non-response network	Drug-induced expression versus SSRI non-response-associated expression in brain, in 19 drug target genes in the SSRI non-response network	Drug-induced expression versus SSRI non-response-associated expression in brain, in 19 drug target genes in the SSRI non-response network	Drug-induced expression versus SSRI non-response-associated expression in brain, in 19 drug target genes in the SSRI non-response network	Drug-induced expression versus SSRI non-response-associated expression in brain, in 19 drug target genes in the SSRI non-response network	Drug-induced expression versus SSRI non-response-associated expression in brain, in 19 drug target genes in the SSRI non-response network	Drug-induced expression versus SSRI non-response-associated expression in brain, in 19 drug target genes in the SSRI non-response network	Drug-induced expression versus SSRI non-response-associated expression in brain, in 19 drug target genes in the SSRI non-response network	Drug-induced expression versus SSRI non-response-associated expression in brain, in 19 drug target genes in the SSRI non-response network	Drug-induced expression versus SSRI non-response-associated expression in brain, in 19 drug target genes in the SSRI non-response network	Drug-induced expression versus SSRI non-response-associated expression in brain, in 19 drug target genes in the SSRI non-response network	Drug-induced expression versus SSRI non-response-associated expression in brain, in 19 drug target genes in the SSRI non-response network	Drug-induced expression versus SSRI non-response-associated expression in brain, in 19 drug target genes in the SSRI non-response network	Drug-induced expression versus SSRI non-response-associated expression in brain, in 19 drug target genes in the SSRI non-response network	Drug-induced expression versus SSRI non-response-associated expression in brain, in 19 drug target genes in the SSRI non-response network	Drug-induced expression versus SSRI non-response-associated expression in brain, in 19 drug target genes in the SSRI non-response network	Drug-induced expression versus SSRI non-response-associated expression in brain, in 19 drug target genes in the SSRI non-response network	Drug-induced expression versus SSRI non-response-associated expression in brain, in 19 drug target genes in the SSRI non-response network	Drug-induced expression versus SSRI non-response-associated expression in brain, in 19 drug target genes in the SSRI non-response network	Drug-induced expression versus SSRI non-response-associated expression in brain, in 19 drug target genes in the SSRI non-response network	Drug-induced expression versus SSRI non-response-associated expression in brain, in 19 drug target genes in the SSRI non-response network	Drug-induced expression versus SSRI non-response-associated expression in brain, in 19 drug target genes in the SSRI non-response network	Drug-induced expression versus SSRI non-response-associated expression in brain, in 19 drug target genes in the SSRI non-response network	Drug-induced expression versus SSRI non-response-associated expression in brain, in 19 drug target genes in the SSRI non-response network	Drug-induced expression versus SSRI non-response-associated expression in brain, in 19 drug target genes in the SSRI non-response network	Drug-induced expression versus SSRI non-response-associated expression in brain, in 19 drug target genes in the SSRI non-response network	Drug-induced expression versus SSRI non-response-associated expression in brain, in 19 drug target genes in the SSRI non-response network	Drug-induced expression versus SSRI non-response-associated expression in brain, in 19 drug target genes in the SSRI non-response network	Drug-induced expression versus SSRI non-response-associated expression in brain, in 19 drug target genes in the SSRI non-response network	Drug-induced expression versus SSRI non-response-associated expression in brain, in 19 drug target genes in the SSRI non-response network	Drug-induced expression versus SSRI non-response-associated expression in brain, in 19 drug target genes in the SSRI non-response network	Drug-induced expression versus SSRI non-response-associated expression in brain, in 19 drug target genes in the SSRI non-response network	Drug-induced expression versus SSRI non-response-associated expression in brain, in 19 drug target genes in the SSRI non-response network	Drug-induced expression versus SSRI non-response-associated expression in brain, in 19 drug target genes in the SSRI non-response network	Drug-induced expression versus SSRI non-response-associated expression in brain, in 19 drug target genes in the SSRI non-response network	Drug-induced expression versus SSRI non-response-associated expression in brain, in 19 drug target genes in the SSRI non-response network	Drug-induced expression versus SSRI non-response-associated expression in brain, in 19 drug target genes in the SSRI non-response network	Drug-induced expression versus SSRI non-response-associated expression in brain, in 19 drug target genes in the SSRI non-response network	Drug-induced expression versus SSRI non-response-associated expression in brain, in 19 drug target genes in the SSRI non-response network	Drug-induced expression versus SSRI non-response-associated expression in brain, in 19 drug target genes in the SSRI non-response network	Drug-induced expression versus SSRI non-response-associated expression in brain, in 19 drug target genes in the SSRI non-response network	Drug-induced expression versus SSRI non-response-associated expression in brain, in 19 drug target genes in the SSRI non-response network	Drug-induced expression versus SSRI non-response-associated expression in brain, in 19 drug target genes in the SSRI non-response network	Drug-induced expression versus SSRI non-response-associated expression in brain, in 19 drug target genes in the SSRI non-response network	Drug-induced expression versus SSRI non-response-associated expression in brain, in 19 drug target genes in the SSRI non-response network	Drug-induced expression versus SSRI non-response-associated expression in brain, in 19 drug target genes in the SSRI non-response network	Drug-induced expression versus SSRI non-response-associated expression in brain, in 19 drug target genes in the SSRI non-response network	Drug-induced expression versus SSRI non-response-associated expression in brain, in 19 drug target genes in the SSRI non-response network	Drug-induced expression versus SSRI non-response-associated expression in brain, in 19 drug target genes in the SSRI non-response network	Drug-induced expression versus SSRI non-response-associated expression in brain, in 19 drug target genes in the SSRI non-response network	Drug-induced expression versus SSRI non-response-associated expression in brain, in 19 drug target genes in the SSRI non-response network	Drug-induced expression versus SSRI non-response-associated expression in brain, in 19 drug target genes in the SSRI non-response network	Drug-induced expression versus SSRI non-response-associated expression in brain, in 19 drug target genes in the SSRI non-response network	Drug-induced expression versus SSRI non-response-associated expression in brain, in 19 drug target genes in the SSRI non-response network	Drug-induced expression versus SSRI non-response-associated expression in brain, in 19 drug target genes in the SSRI non-response network	Drug-induced expression versus SSRI non-response-associated expression in brain, in 19 drug target genes in the SSRI non-response network	Drug-induced expression versus SSRI non-response-associated expression in brain, in 19 drug target genes in the SSRI non-response network	Drug-induced expression versus SSRI non-response-associated expression in brain, in 19 drug target genes in the SSRI non-response network	Drug-induced expression versus SSRI non-response-associated expression in brain, in 19 drug target genes in the SSRI non-response network	Drug-induced expression versus SSRI non-response-associated expression in brain, in 19 drug target genes in the SSRI non-response network	Drug-induced expression versus SSRI non-response-associated expression in brain, in 19 drug target genes in the SSRI non-response network	Drug-induced expression versus SSRI non-response-associated expression in brain, in 19 drug target genes in the SSRI non-response network	Drug-induced expression versus SSRI non-response-associated expression in brain, in 19 drug target genes in the SSRI non-response network	Drug-induced expression versus SSRI non-response-associated expression in brain, in 19 drug target genes in the SSRI non-response network	Drug-induced expression versus SSRI non-response-associated expression in brain, in 19 drug target genes in the SSRI non-response network	Drug-induced expression versus SSRI non-response-associated expression in brain, in 19 drug target genes in the SSRI non-response network	Drug-induced expression versus SSRI non-response-associated expression in brain, in 19 drug target genes in the SSRI non-response network	Drug-induced expression versus SSRI non-response-associated expression in brain, in 19 drug target genes in the SSRI non-response network	Drug-induced expression versus SSRI non-response-associated expression in brain, in 19 drug target genes in the SSRI non-response network	Drug-induced expression versus SSRI non-response-associated expression in brain, in 19 drug target genes in the SSRI non-response network	Drug-induced expression versus SSRI non-response-associated expression in brain, in 19 drug target genes in the SSRI non-response network	Drug-induced expression versus SSRI non-response-associated expression in brain, in 19 drug target genes in the SSRI non-response network	Drug-induced expression versus SSRI non-response-associated expression in brain, in 19 drug target genes in the SSRI non-response network	Drug-induced expression versus SSRI non-response-associated expression in brain, in 19 drug target genes in the SSRI non-response network	Drug-induced expression versus SSRI non-response-associated expression in brain, in 19 drug target genes in the SSRI non-response network	Drug-induced expression versus SSRI non-response-associated expression in brain, in 19 drug target genes in the SSRI non-response network	Drug-induced expression versus SSRI non-response-associated expression in brain, in 19 drug target genes in the SSRI non-response network	Drug-induced expression versus SSRI non-response-associated expression in brain, in 19 drug target genes in the SSRI non-response network	Drug-induced expression versus SSRI non-response-associated expression in brain, in 19 drug target genes in the SSRI non-response network	Drug-induced expression versus SSRI non-response-associated expression in brain, in 19 drug target genes in the SSRI non-response network	Drug-induced expression versus SSRI non-response-associated expression in brain, in 19 drug target genes in the SSRI non-response network	Drug-induced expression versus SSRI non-response-associated expression in brain, in 19 drug target genes in the SSRI non-response network	Drug-induced expression versus SSRI non-response-associated expression in brain, in 19 drug target genes in the SSRI non-response network	Drug-induced expression versus SSRI non-response-associated expression in brain, in 19 drug target genes in the SSRI non-response network	Drug-induced expression versus SSRI non-response-associated expression in brain, in 19 drug target genes in the SSRI non-response network	Drug-induced expression versus SSRI non-response-associated expression in brain, in 19 drug target genes in the SSRI non-response network	Drug-induced expression versus SSRI non-response-associated expression in brain, in 19 drug target genes in the SSRI non-response network	Drug-induced expression versus SSRI non-response-associated expression in brain, in 19 drug target genes in the SSRI non-response network	Drug-induced expression versus SSRI non-response-associated expression in brain, in 19 drug target genes in the SSRI non-response network	Drug-induced expression versus SSRI non-response-associated expression in brain, in 19 drug target genes in the SSRI non-response network	Drug-induced expression versus SSRI non-response-associated expression in brain, in 19 drug target genes in the SSRI non-response network	Drug-induced expression versus SSRI non-response-associated expression in brain, in 19 drug target genes in the SSRI non-response network	Drug-induced expression versus SSRI non-response-associated expression in brain, in 19 drug target genes in the SSRI non-response network	Drug-induced expression versus SSRI non-response-associated expression in brain, in 19 drug target genes in the SSRI non-response network	Drug-induced expression versus SSRI non-response-associated expression in brain, in 19 drug target genes in the SSRI non-response network	Drug-induced expression versus SSRI non-response-associated expression in brain, in 19 drug target genes in the SSRI non-response network	Drug-induced expression versus SSRI non-response-associated expression in brain, in 19 drug target genes in the SSRI non-response network	Drug-induced expression versus SSRI non-response-associated expression in brain, in 19 drug target genes in the SSRI non-response network	Drug-induced expression versus SSRI non-response-associated expression in brain, in 19 drug target genes in the SSRI non-response network	Drug-induced expression versus SSRI non-response-associated expression in brain, in 19 drug target genes in the SSRI non-response network	Drug-induced expression versus SSRI non-response-associated expression in brain, in 19 drug target genes in the SSRI non-response network	Drug-induced expression versus SSRI non-response-associated expression in brain, in 19 drug target genes in the SSRI non-response network	Drug-induced expression versus SSRI non-response-associated expression in brain, in 19 drug target genes in the SSRI non-response network	Drug-induced expression versus SSRI non-response-associated expression in brain, in 19 drug target genes in the SSRI non-response network	Drug-induced expression versus SSRI non-response-associated expression in brain, in 19 drug target genes in the SSRI non-response network	Drug-induced expression versus SSRI non-response-associated expression in brain, in 19 drug target genes in the SSRI non-response network	Drug-induced expression versus SSRI non-response-associated expression in brain, in 19 drug target genes in the SSRI non-response network	Drug-induced expression versus SSRI non-response-associated expression in brain, in 19 drug target genes in the SSRI non-response network	Drug-induced expression versus SSRI non-response-associated expression in brain, in 19 drug target genes in the SSRI non-response network	Drug-induced expression versus SSRI non-response-associated expression in brain, in 19 drug target genes in the SSRI non-response network	Drug-induced expression versus SSRI non-response-associated expression in brain, in 19 drug target genes in the SSRI non-response network	Drug-induced expression versus SSRI non-response-associated expression in brain, in 19 drug target genes in the SSRI non-response network	Drug-induced expression versus SSRI non-response-associated expression in brain, in 19 drug target genes in the SSRI non-response network	Drug-induced expression versus SSRI non-response-associated expression in brain, in 19 drug target genes in the SSRI non-response network	Drug-induced expression versus SSRI non-response-associated expression in brain, in 19 drug target genes in the SSRI non-response network	Drug-induced expression versus SSRI non-response-associated expression in brain, in 19 drug target genes in the SSRI non-response network	Drug-induced expression versus SSRI non-response-associated expression in brain, in 19 drug target genes in the SSRI non-response network	Drug-induced expression versus SSRI non-response-associated expression in brain, in 19 drug target genes in the SSRI non-response network	Drug-induced expression versus SSRI non-response-associated expression in brain, in 19 drug target genes in the SSRI non-response network	Drug-induced expression versus SSRI non-response-associated expression in brain, in 19 drug target genes in the SSRI non-response network	Drug-induced expression versus SSRI non-response-associated expression in brain, in 19 drug target genes in the SSRI non-response network	Drug-induced expression versus SSRI non-response-associated expression in brain, in 19 drug target genes in the SSRI non-response network	Drug-induced expression versus SSRI non-response-associated expression in brain, in 19 drug target genes in the SSRI non-response network	Drug-induced expression versus SSRI non-response-associated expression in brain, in 19 drug target genes in the SSRI non-response network	Drug-induced expression versus SSRI non-response-associated expression in brain, in 19 drug target genes in the SSRI non-response network	Drug-induced expression versus SSRI non-response-associated expression in brain, in 19 drug target genes in the SSRI non-response network	Drug-induced expression versus SSRI non-response-associated expression in brain, in 19 drug target genes in the SSRI non-response network	Drug-induced expression versus SSRI non-response-associated expression in brain, in 19 drug target genes in the SSRI non-response network	Drug-induced expression versus SSRI non-response-associated expression in brain, in 19 drug target genes in the SSRI non-response network	Drug-induced expression versus SSRI non-response-associated expression in brain, in 19 drug target genes in the SSRI non-response network	Drug-induced expression versus SSRI non-response-associated expression in brain, in 19 drug target genes in the SSRI non-response network	Drug-induced expression versus SSRI non-response-associated expression in brain, in 19 drug target genes in the SSRI non-response network	Drug-induced expression versus SSRI non-response-associated expression in brain, in 19 drug target genes in the SSRI non-response network	Drug-induced expression versus SSRI non-response-associated expression in brain, in 19 drug target genes in the SSRI non-response network	Drug-induced expression versus SSRI non-response-associated expression in brain, in 19 drug target genes in the SSRI non-response network	Drug-induced expression versus SSRI non-response-associated expression in brain, in 19 drug target genes in the SSRI non-response network	Drug-induced expression versus SSRI non-response-associated expression in brain, in 19 drug target genes in the SSRI non-response network	Drug-induced expression versus SSRI non-response-associated expression in brain, in 19 drug target genes in the SSRI non-response network	Drug-induced expression versus SSRI non-response-associated expression in brain, in 19 drug target genes in the SSRI non-response network	Drug-induced expression versus SSRI non-response-associated expression in brain, in 19 drug target genes in the SSRI non-response network	Drug-induced expression versus SSRI non-response-associated expression in brain, in 19 drug target genes in the SSRI non-response network	Drug-induced expression versus SSRI non-response-associated expression in brain, in 19 drug target genes in the SSRI non-response network	Drug-induced expression versus SSRI non-response-associated expression in brain, in 19 drug target genes in the SSRI non-response network	Drug-induced expression versus SSRI non-response-associated expression in brain, in 19 drug target genes in the SSRI non-response network	Drug-induced expression versus SSRI non-response-associated expression in brain, in 19 drug target genes in the SSRI non-response network	Drug-induced expression versus SSRI non-response-associated expression in brain, in 19 drug target genes in the SSRI non-response network	Drug-induced expression versus SSRI non-response-associated expression in brain, in 19 drug target genes in the SSRI non-response network	Drug-induced expression versus SSRI non-response-associated expression in brain, in 19 drug target genes in the SSRI non-response network	Drug-induced expression versus SSRI non-response-associated expression in brain, in 19 drug target genes in the SSRI non-response network	Drug-induced expression versus SSRI non-response-associated expression in brain, in 19 drug target genes in the SSRI non-response network	Drug-induced expression versus SSRI non-response-associated expression in brain, in 19 drug target genes in the SSRI non-response network	Drug-induced expression versus SSRI non-response-associated expression in brain, in 19 drug target genes in the SSRI non-response network	Drug-induced expression versus SSRI non-response-associated expression in brain, in 19 drug target genes in the SSRI non-response network	Drug-induced expression versus SSRI non-response-associated expression in brain, in 19 drug target genes in the SSRI non-response network	Drug-induced expression versus SSRI non-response-associated expression in brain, in 19 drug target genes in the SSRI non-response network	Drug-induced expression versus SSRI non-response-associated expression in brain, in 19 drug target genes in the SSRI non-response network	Drug-induced expression versus SSRI non-response-associated expression in brain, in 19 drug target genes in the SSRI non-response network	Drug-induced expression versus SSRI non-response-associated expression in brain, in 19 drug target genes in the SSRI non-response network	Drug-induced expression versus SSRI non-response-associated expression in brain, in 19 drug target genes in the SSRI non-response network	Drug-induced expression versus SSRI non-response-associated expression in brain, in 19 drug target genes in the SSRI non-response network	Drug-induced expression versus SSRI non-response-associated expression in brain, in 19 drug target genes in the SSRI non-response network	Drug-induced expression versus SSRI non-response-associated expression in brain, in 19 drug target genes in the SSRI non-response network	Drug-induced expression versus SSRI non-response-associated expression in brain, in 19 drug target genes in the SSRI non-response network	Drug-induced expression versus SSRI non-response-associated expression in brain, in 19 drug target genes in the SSRI non-response network	Drug-induced expression versus SSRI non-response-associated expression in brain, in 19 drug target genes in the SSRI non-response network	Drug-induced expression versus SSRI non-response-associated expression in brain, in 19 drug target genes in the SSRI non-response network	Drug-induced expression versus SSRI non-response-associated expression in brain, in 19 drug target genes in the SSRI non-response network	Drug-induced expression versus SSRI non-response-associated expression in brain, in 19 drug target genes in the SSRI non-response network	Drug-induced expression versus SSRI non-response-associated expression in brain, in 19 drug target genes in the SSRI non-response network	Drug-induced expression versus SSRI non-response-associated expression in brain, in 19 drug target genes in the SSRI non-response network	Drug-induced expression versus SSRI non-response-associated expression in brain, in 19 drug target genes in the SSRI non-response network	Drug-induced expression versus SSRI non-response-associated expression in brain, in 19 drug target genes in the SSRI non-response network	Drug-induced expression versus SSRI non-response-associated expression in brain, in 19 drug target genes in the SSRI non-response network	Drug-induced expression versus SSRI non-response-associated expression in brain, in 19 drug target genes in the SSRI non-response network	Drug-induced expression versus SSRI non-response-associated expression in brain, in 19 drug target genes in the SSRI non-response network	Drug-induced expression versus SSRI non-response-associated expression in brain, in 19 drug target genes in the SSRI non-response network	Drug-induced expression versus SSRI non-response-associated expression in brain, in 19 drug target genes in the SSRI non-response network	Drug-induced expression versus SSRI non-response-associated expression in brain, in 19 drug target genes in the SSRI non-response network	Drug-induced expression versus SSRI non-response-associated expression in brain, in 19 drug target genes in the SSRI non-response network	Drug-induced expression versus SSRI non-response-associated expression in brain, in 19 drug target genes in the SSRI non-response network	Drug-induced expression versus SSRI non-response-associated expression in brain, in 19 drug target genes in the SSRI non-response network	Drug-induced expression versus SSRI non-response-associated expression in brain, in 19 drug target genes in the SSRI non-response network	Drug-induced expression versus SSRI non-response-associated expression in brain, in 19 drug target genes in the SSRI non-response network	Drug-induced expression versus SSRI non-response-associated expression in brain, in 19 drug target genes in the SSRI non-response network	Drug-induced expression versus SSRI non-response-associated expression in brain, in 19 drug target genes in the SSRI non-response network	Drug-induced expression versus SSRI non-response-associated expression in brain, in 19 drug target genes in the SSRI non-response network	Drug-induced expression versus SSRI non-response-associated expression in brain, in 19 drug target genes in the SSRI non-response network	Drug-induced expression versus SSRI non-response-associated expression in brain, in 19 drug target genes in the SSRI non-response network	Drug-induced expression versus SSRI non-response-associated expression in brain, in 19 drug target genes in the SSRI non-response network	Drug-induced expression versus SSRI non-response-associated expression in brain, in 19 drug target genes in the SSRI non-response network	Drug-induced expression versus SSRI non-response-associated expression in brain, in 19 drug target genes in the SSRI non-response network	Drug-induced expression versus SSRI non-response-associated expression in brain, in 19 drug target genes in the SSRI non-response network	Drug-induced expression versus SSRI non-response-associated expression in brain, in 19 drug target genes in the SSRI non-response network	Drug-induced expression versus SSRI non-response-associated expression in brain, in 19 drug target genes in the SSRI non-response network	Drug-induced expression versus SSRI non-response-associated expression in brain, in 19 drug target genes in the SSRI non-response network	Drug-induced expression versus SSRI non-response-associated expression in brain, in 19 drug target genes in the SSRI non-response network	Drug-induced expression versus SSRI non-response-associated expression in brain, in 19 drug target genes in the SSRI non-response network	Drug-induced expression versus SSRI non-response-associated expression in brain, in 19 drug target genes in the SSRI non-response network	Drug-induced expression versus SSRI non-response-associated expression in brain, in 19 drug target genes in the SSRI non-response network	Drug-induced expression versus SSRI non-response-associated expression in brain, in 19 drug target genes in the SSRI non-response network	Drug-induced expression versus SSRI non-response-associated expression in brain, in 19 drug target genes in the SSRI non-response network	Drug-induced expression versus SSRI non-response-associated expression in brain, in 19 drug target genes in the SSRI non-response network	Drug-induced expression versus SSRI non-response-associated expression in brain, in 19 drug target genes in the SSRI non-response network	Drug-induced expression versus SSRI non-response-associated expression in brain, in 19 drug target genes in the SSRI non-response network	Drug-induced expression versus SSRI non-response-associated expression in brain, in 19 drug target genes in the SSRI non-response network	Drug-induced expression versus SSRI non-response-associated expression in brain, in 19 drug target genes in the SSRI non-response network	Drug-induced expression versus SSRI non-response-associated expression in brain, in 19 drug target genes in the SSRI non-response network	Drug-induced expression versus SSRI non-response-associated expression in brain, in 19 drug target genes in the SSRI non-response network	Drug-induced expression versus SSRI non-response-associated expression in brain, in 19 drug target genes in the SSRI non-response network	Drug-induced expression versus SSRI non-response-associated expression in brain, in 19 drug target genes in the SSRI non-response network	Drug-induced expression versus SSRI non-response-associated expression in brain, in 19 drug target genes in the SSRI non-response network	Drug-induced expression versus SSRI non-response-associated expression in brain, in 19 drug target genes in the SSRI non-response network	Drug-induced expression versus SSRI non-response-associated expression in brain, in 19 drug target genes in the SSRI non-response network	Drug-induced expression versus SSRI non-response-associated expression in brain, in 19 drug target genes in the SSRI non-response network	Drug-induced expression versus SSRI non-response-associated expression in brain, in 19 drug target genes in the SSRI non-response network	Drug-induced expression versus SSRI non-response-associated expression in brain, in 19 drug target genes in the SSRI non-response network	Drug-induced expression versus SSRI non-response-associated expression in brain, in 19 drug target genes in the SSRI non-response network	Drug-induced expression versus SSRI non-response-associated expression in brain, in 19 drug target genes in the SSRI non-response network	Drug-induced expression versus SSRI non-response-associated expression in brain, in 19 drug target genes in the SSRI non-response network	Drug-induced expression versus SSRI non-response-associated expression in brain, in 19 drug target genes in the SSRI non-response network	Drug-induced expression versus SSRI non-response-associated expression in brain, in 19 drug target genes in the SSRI non-response network	Drug-induced expression versus SSRI non-response-associated expression in brain, in 19 drug target genes in the SSRI non-response network	Drug-induced expression versus SSRI non-response-associated expression in brain, in 19 drug target genes in the SSRI non-response network	Drug-induced expression versus SSRI non-response-associated expression in brain, in 19 drug target genes in the SSRI non-response network	Drug-induced expression versus SSRI non-response-associated expression in brain, in 19 drug target genes in the SSRI non-response network	Drug-induced expression versus SSRI non-response-associated expression in brain, in 19 drug target genes in the SSRI non-response network	Drug-induced expression versus SSRI non-response-associated expression in brain, in 19 drug target genes in the SSRI non-response network	Drug-induced expression versus SSRI non-response-associated expression in brain, in 19 drug target genes in the SSRI non-response network	Drug-induced expression versus SSRI non-response-associated expression in brain, in 19 drug target genes in the SSRI non-response network	Drug-induced expression versus SSRI non-response-associated expression in brain, in 19 drug target genes in the SSRI non-response network	Drug-induced expression versus SSRI non-response-associated expression in brain, in 19 drug target genes in the SSRI non-response network	Drug-induced expression versus SSRI non-response-associated expression in brain, in 19 drug target genes in the SSRI non-response network	Drug-induced expression versus SSRI non-response-associated expression in brain, in 19 drug target genes in the SSRI non-response network	Drug-induced expression versus SSRI non-response-associated expression in brain, in 19 drug target genes in the SSRI non-response network	Drug-induced expression versus SSRI non-response-associated expression in brain, in 19 drug target genes in the SSRI non-response network	Drug-induced expression versus SSRI non-response-associated expression in brain, in 19 drug target genes in the SSRI non-response network	Drug-induced expression versus SSRI non-response-associated expression in brain, in 19 drug target genes in the SSRI non-response network	Drug-induced expression versus SSRI non-response-associated expression in brain, in 19 drug target genes in the SSRI non-response network	Drug-induced expression versus SSRI non-response-associated expression in brain, in 19 drug target genes in the SSRI non-response network	Drug-induced expression versus SSRI non-response-associated expression in brain, in 19 drug target genes in the SSRI non-response network	Drug-induced expression versus SSRI non-response-associated expression in brain, in 19 drug target genes in the SSRI non-response network	Drug-induced expression versus SSRI non-response-associated expression in brain, in 19 drug target genes in the SSRI non-response network	Drug-induced expression versus SSRI non-response-associated expression in brain, in 19 drug target genes in the SSRI non-response network	Drug-induced expression versus SSRI non-response-associated expression in brain, in 19 drug target genes in the SSRI non-response network	Drug-induced expression versus SSRI non-response-associated expression in brain, in 19 drug target genes in the SSRI non-response network	Drug-induced expression versus SSRI non-response-associated expression in brain, in 19 drug target genes in the SSRI non-response network	Drug-induced expression versus SSRI non-response-associated expression in brain, in 19 drug target genes in the SSRI non-response network	Drug-induced expression versus SSRI non-response-associated expression in brain, in 19 drug target genes in the SSRI non-response network	Drug-induced expression versus SSRI non-response-associated expression in brain, in 19 drug target genes in the SSRI non-response network	Drug-induced expression versus SSRI non-response-associated expression in brain, in 19 drug target genes in the SSRI non-response network	Drug-induced expression versus SSRI non-response-associated expression in brain, in 19 drug target genes in the SSRI non-response network	Drug-induced expression versus SSRI non-response-associated expression in brain, in 19 drug target genes in the SSRI non-response network	Drug-induced expression versus SSRI non-response-associated expression in brain, in 19 drug target genes in the SSRI non-response network	Drug-induced expression versus SSRI non-response-associated expression in brain, in 19 drug target genes in the SSRI non-response network	Drug-induced expression versus SSRI non-response-associated expression in brain, in 19 drug target genes in the SSRI non-response network	Drug-induced expression versus SSRI non-response-associated expression in brain, in 19 drug target genes in the SSRI non-response network	Drug-induced expression versus SSRI non-response-associated expression in brain, in 19 drug target genes in the SSRI non-response network	Drug-induced expression versus SSRI non-response-associated expression in brain, in 19 drug target genes in the SSRI non-response network	Drug-induced expression versus SSRI non-response-associated expression in brain, in 19 drug target genes in the SSRI non-response network	Drug-induced expression versus SSRI non-response-associated expression in brain, in 19 drug target genes in the SSRI non-response network	Drug-induced expression versus SSRI non-response-associated expression in brain, in 19 drug target genes in the SSRI non-response network	Drug-induced expression versus SSRI non-response-associated expression in brain, in 19 drug target genes in the SSRI non-response network	Drug-induced expression versus SSRI non-response-associated expression in brain, in 19 drug target genes in the SSRI non-response network	Drug-induced expression versus SSRI non-response-associated expression in brain, in 19 drug target genes in the SSRI non-response network	Drug-induced expression versus SSRI non-response-associated expression in brain, in 19 drug target genes in the SSRI non-response network	Drug-induced expression versus SSRI non-response-associated expression in brain, in 19 drug target genes in the SSRI non-response network	Drug-induced expression versus SSRI non-response-associated expression in brain, in 19 drug target genes in the SSRI non-response network	Drug-induced expression versus SSRI non-response-associated expression in brain, in 19 drug target genes in the SSRI non-response network	Drug-induced expression versus SSRI non-response-associated expression in brain, in 19 drug target genes in the SSRI non-response network	Drug-induced expression versus SSRI non-response-associated expression in brain, in 19 drug target genes in the SSRI non-response network	Drug-induced expression versus SSRI non-response-associated expression in brain, in 19 drug target genes in the SSRI non-response network	Drug-induced expression versus SSRI non-response-associated expression in brain, in 19 drug target genes in the SSRI non-response network	Drug-induced expression versus SSRI non-response-associated expression in brain, in 19 drug target genes in the SSRI non-response network	Drug-induced expression versus SSRI non-response-associated expression in brain, in 19 drug target genes in the SSRI non-response network	Drug-induced expression versus SSRI non-response-associated expression in brain, in 19 drug target genes in the SSRI non-response network	Drug-induced expression versus SSRI non-response-associated expression in brain, in 19 drug target genes in the SSRI non-response network	Drug-induced expression versus SSRI non-response-associated expression in brain, in 19 drug target genes in the SSRI non-response network	Drug-induced expression versus SSRI non-response-associated expression in brain, in 19 drug target genes in the SSRI non-response network	Drug-induced expression versus SSRI non-response-associated expression in brain, in 19 drug target genes in the SSRI non-response network	Drug-induced expression versus SSRI non-response-associated expression in brain, in 19 drug target genes in the SSRI non-response network	Drug-induced expression versus SSRI non-response-associated expression in brain, in 19 drug target genes in the SSRI non-response network	Drug-induced expression versus SSRI non-response-associated expression in brain, in 19 drug target genes in the SSRI non-response network	Drug-induced expression versus SSRI non-response-associated expression in brain, in 19 drug target genes in the SSRI non-response network	Drug-induced expression versus SSRI non-response-associated expression in brain, in 19 drug target genes in the SSRI non-response network	Drug-induced expression versus SSRI non-response-associated expression in brain, in 19 drug target genes in the SSRI non-response network	Drug-induced expression versus SSRI non-response-associated expression in brain, in 19 drug target genes in the SSRI non-response network	Drug-induced expression versus SSRI non-response-associated expression in brain, in 19 drug target genes in the SSRI non-response network	Drug-induced expression versus SSRI non-response-associated expression in brain, in 19 drug target genes in the SSRI non-response network	Drug-induced expression versus SSRI non-response-associated expression in brain, in 19 drug target genes in the SSRI non-response network	Drug-induced expression versus SSRI non-response-associated expression in brain, in 19 drug target genes in the SSRI non-response network	Drug-induced expression versus SSRI non-response-associated expression in brain, in 19 drug target genes in the SSRI non-response network	Drug-induced expression versus SSRI non-response-associated expression in brain, in 19 drug target genes in the SSRI non-response network	Drug-induced expression versus SSRI non-response-associated expression in brain, in 19 drug target genes in the SSRI non-response network	Drug-induced expression versus SSRI non-response-associated expression in brain, in 19 drug target genes in the SSRI non-response network	Drug-induced expression versus SSRI non-response-associated expression in brain, in 19 drug target genes in the SSRI non-response network	Drug-induced expression versus SSRI non-response-associated expression in brain, in 19 drug target genes in the SSRI non-response network	Drug-induced expression versus SSRI non-response-associated expression in brain, in 19 drug target genes in the SSRI non-response network	Drug-induced expression versus SSRI non-response-associated expression in brain, in 19 drug target genes in the SSRI non-response network	Drug-induced expression versus SSRI non-response-associated expression in brain, in 19 drug target genes in the SSRI non-response network	Drug-induced expression versus SSRI non-response-associated expression in brain, in 19 drug target genes in the SSRI non-response network	Drug-induced expression versus SSRI non-response-associated expression in brain, in 19 drug target genes in the SSRI non-response network	Drug-induced expression versus SSRI non-response-associated expression in brain, in 19 drug target genes in the SSRI non-response network	Drug-induced expression versus SSRI non-response-associated expression in brain, in 19 drug target genes in the SSRI non-response network	Drug-induced expression versus SSRI non-response-associated expression in brain, in 19 drug target genes in the SSRI non-response network	Drug-induced expression versus SSRI non-response-associated expression in brain, in 19 drug target genes in the SSRI non-response network	Drug-induced expression versus SSRI non-response-associated expression in brain, in 19 drug target genes in the SSRI non-response network	Drug-induced expression versus SSRI non-response-associated expression in brain, in 19 drug target genes in the SSRI non-response network	Drug-induced expression versus SSRI non-response-associated expression in brain, in 19 drug target genes in the SSRI non-response network	Drug-induced expression versus SSRI non-response-associated expression in brain, in 19 drug target genes in the SSRI non-response network	Drug-induced expression versus SSRI non-response-associated expression in brain, in 19 drug target genes in the SSRI non-response network	Drug-induced expression versus SSRI non-response-associated expression in brain, in 19 drug target genes in the SSRI non-response network	Drug-induced expression versus SSRI non-response-associated expression in brain, in 19 drug target genes in the SSRI non-response network	Drug-induced expression versus SSRI non-response-associated expression in brain, in 19 drug target genes in the SSRI non-response network	Drug-induced expression versus SSRI non-response-associated expression in brain, in 19 drug target genes in the SSRI non-response network	Drug-induced expression versus SSRI non-response-associated expression in brain, in 19 drug target genes in the SSRI non-response network	Drug-induced expression versus SSRI non-response-associated expression in brain, in 19 drug target genes in the SSRI non-response network	Drug-induced expression versus SSRI non-response-associated expression in brain, in 19 drug target genes in the SSRI non-response network	Drug-induced expression versus SSRI non-response-associated expression in brain, in 19 drug target genes in the SSRI non-response network	Drug-induced expression versus SSRI non-response-associated expression in brain, in 19 drug target genes in the SSRI non-response network	Drug-induced expression versus SSRI non-response-associated expression in brain, in 19 drug target genes in the SSRI non-response network	Drug-induced expression versus SSRI non-response-associated expression in brain, in 19 drug target genes in the SSRI non-response network	Drug-induced expression versus SSRI non-response-associated expression in brain, in 19 drug target genes in the SSRI non-response network	Drug-induced expression versus SSRI non-response-associated expression in brain, in 19 drug target genes in the SSRI non-response network	Drug-induced expression versus SSRI non-response-associated expression in brain, in 19 drug target genes in the SSRI non-response network	Drug-induced expression versus SSRI non-response-associated expression in brain, in 19 drug target genes in the SSRI non-response network	Drug-induced expression versus SSRI non-response-associated expression in brain, in 19 drug target genes in the SSRI non-response network	Drug-induced expression versus SSRI non-response-associated expression in brain, in 19 drug target genes in the SSRI non-response network	Drug-induced expression versus SSRI non-response-associated expression in brain, in 19 drug target genes in the SSRI non-response network	Drug-induced expression versus SSRI non-response-associated expression in brain, in 19 drug target genes in the SSRI non-response network	Drug-induced expression versus SSRI non-response-associated expression in brain, in 19 drug target genes in the SSRI non-response network	Drug-induced expression versus SSRI non-response-associated expression in brain, in 19 drug target genes in the SSRI non-response network	Drug-induced expression versus SSRI non-response-associated expression in brain, in 19 drug target genes in the SSRI non-response network	Drug-induced expression versus SSRI non-response-associated expression in brain, in 19 drug target genes in the SSRI non-response network	Drug-induced expression versus SSRI non-response-associated expression in brain, in 19 drug target genes in the SSRI non-response network	Drug-induced expression versus SSRI non-response-associated expression in brain, in 19 drug target genes in the SSRI non-response network	Drug-induced expression versus SSRI non-response-associated expression in brain, in 19 drug target genes in the SSRI non-response network	Drug-induced expression versus SSRI non-response-associated expression in brain, in 19 drug target genes in the SSRI non-response network	Drug-induced expression versus SSRI non-response-associated expression in brain, in 19 drug target genes in the SSRI non-response network	Drug-induced expression versus SSRI non-response-associated expression in brain, in 19 drug target genes in the SSRI non-response network	Drug-induced expression versus SSRI non-response-associated expression in brain, in 19 drug target genes in the SSRI non-response network	Drug-induced expression versus SSRI non-response-associated expression in brain, in 19 drug target genes in the SSRI non-response network	Drug-induced expression versus SSRI non-response-associated expression in brain, in 19 drug target genes in the SSRI non-response network	Drug-induced expression versus SSRI non-response-associated expression in brain, in 19 drug target genes in the SSRI non-response network	Drug-induced expression versus SSRI non-response-associated expression in brain, in 19 drug target genes in the SSRI non-response network	Drug-induced expression versus SSRI non-response-associated expression in brain, in 19 drug target genes in the SSRI non-response network	Drug-induced expression versus SSRI non-response-associated expression in brain, in 19 drug target genes in the SSRI non-response network	Drug-induced expression versus SSRI non-response-associated expression in brain, in 19 drug target genes in the SSRI non-response network	Drug-induced expression versus SSRI non-response-associated expression in brain, in 19 drug target genes in the SSRI non-response network	Drug-induced expression versus SSRI non-response-associated expression in brain, in 19 drug target genes in the SSRI non-response network	Drug-induced expression versus SSRI non-response-associated expression in brain, in 19 drug target genes in the SSRI non-response network	Drug-induced expression versus SSRI non-response-associated expression in brain, in 19 drug target genes in the SSRI non-response network	Drug-induced expression versus SSRI non-response-associated expression in brain, in 19 drug target genes in the SSRI non-response network	Drug-induced expression versus SSRI non-response-associated expression in brain, in 19 drug target genes in the SSRI non-response network	Drug-induced expression versus SSRI non-response-associated expression in brain, in 19 drug target genes in the SSRI non-response network	Drug-induced expression versus SSRI non-response-associated expression in brain, in 19 drug target genes in the SSRI non-response network	Drug-induced expression versus SSRI non-response-associated expression in brain, in 19 drug target genes in the SSRI non-response network	Drug-induced expression versus SSRI non-response-associated expression in brain, in 19 drug target genes in the SSRI non-response network	Drug-induced expression versus SSRI non-response-associated expression in brain, in 19 drug target genes in the SSRI non-response network	Drug-induced expression versus SSRI non-response-associated expression in brain, in 19 drug target genes in the SSRI non-response network	Drug-induced expression versus SSRI non-response-associated expression in brain, in 19 drug target genes in the SSRI non-response network	Drug-induced expression versus SSRI non-response-associated expression in brain, in 19 drug target genes in the SSRI non-response network	Drug-induced expression versus SSRI non-response-associated expression in brain, in 19 drug target genes in the SSRI non-response network	Drug-induced expression versus SSRI non-response-associated expression in brain, in 19 drug target genes in the SSRI non-response network	Drug-induced expression versus SSRI non-response-associated expression in brain, in 19 drug target genes in the SSRI non-response network	Drug-induced expression versus SSRI non-response-associated expression in brain, in 19 drug target genes in the SSRI non-response network	Drug-induced expression versus SSRI non-response-associated expression in brain, in 19 drug target genes in the SSRI non-response network	Drug-induced expression versus SSRI non-response-associated expression in brain, in 19 drug target genes in the SSRI non-response network	Drug-induced expression versus SSRI non-response-associated expression in brain, in 19 drug target genes in the SSRI non-response network	Drug-induced expression versus SSRI non-response-associated expression in brain, in 19 drug target genes in the SSRI non-response network	Drug-induced expression versus SSRI non-response-associated expression in brain, in 19 drug target genes in the SSRI non-response network	Drug-induced expression versus SSRI non-response-associated expression in brain, in 19 drug target genes in the SSRI non-response network	Drug-induced expression versus SSRI non-response-associated expression in brain, in 19 drug target genes in the SSRI non-response network	Drug-induced expression versus SSRI non-response-associated expression in brain, in 19 drug target genes in the SSRI non-response network	Drug-induced expression versus SSRI non-response-associated expression in brain, in 19 drug target genes in the SSRI non-response network	Drug-induced expression versus SSRI non-response-associated expression in brain, in 19 drug target genes in the SSRI non-response network	Drug-induced expression versus SSRI non-response-associated expression in brain, in 19 drug target genes in the SSRI non-response network	Drug-induced expression versus SSRI non-response-associated expression in brain, in 19 drug target genes in the SSRI non-response network	Drug-induced expression versus SSRI non-response-associated expression in brain, in 19 drug target genes in the SSRI non-response network	Drug-induced expression versus SSRI non-response-associated expression in brain, in 19 drug target genes in the SSRI non-response network	Drug-induced expression versus SSRI non-response-associated expression in brain, in 19 drug target genes in the SSRI non-response network	Drug-induced expression versus SSRI non-response-associated expression in brain, in 19 drug target genes in the SSRI non-response network	Drug-induced expression versus SSRI non-response-associated expression in brain, in 19 drug target genes in the SSRI non-response network	Drug-induced expression versus SSRI non-response-associated expression in brain, in 19 drug target genes in the SSRI non-response network	Drug-induced expression versus SSRI non-response-associated expression in brain, in 19 drug target genes in the SSRI non-response network	Drug-induced expression versus SSRI non-response-associated expression in brain, in 19 drug target genes in the SSRI non-response network	Drug-induced expression versus SSRI non-response-associated expression in brain, in 19 drug target genes in the SSRI non-response network	Drug-induced expression versus SSRI non-response-associated expression in brain, in 19 drug target genes in the SSRI non-response network	Drug-induced expression versus SSRI non-response-associated expression in brain, in 19 drug target genes in the SSRI non-response network	Drug-induced expression versus SSRI non-response-associated expression in brain, in 19 drug target genes in the SSRI non-response network	Drug-induced expression versus SSRI non-response-associated expression in brain, in 19 drug target genes in the SSRI non-response network	Drug-induced expression versus SSRI non-response-associated expression in brain, in 19 drug target genes in the SSRI non-response network	Drug-induced expression versus SSRI non-response-associated expression in brain, in 19 drug target genes in the SSRI non-response network	Drug-induced expression versus SSRI non-response-associated expression in brain, in 19 drug target genes in the SSRI non-response network	Drug-induced expression versus SSRI non-response-associated expression in brain, in 19 drug target genes in the SSRI non-response network	Drug-induced expression versus SSRI non-response-associated expression in brain, in 19 drug target genes in the SSRI non-response network	Drug-induced expression versus SSRI non-response-associated expression in brain, in 19 drug target genes in the SSRI non-response network	Drug-induced expression versus SSRI non-response-associated expression in brain, in 19 drug target genes in the SSRI non-response network	Drug-induced expression versus SSRI non-response-associated expression in brain, in 19 drug target genes in the SSRI non-response network	Drug-induced expression versus SSRI non-response-associated expression in brain, in 19 drug target genes in the SSRI non-response network	Drug-induced expression versus SSRI non-response-associated expression in brain, in 19 drug target genes in the SSRI non-response network	Drug-induced expression versus SSRI non-response-associated expression in brain, in 19 drug target genes in the SSRI non-response network	Drug-induced expression versus SSRI non-response-associated expression in brain, in 19 drug target genes in the SSRI non-response network	Drug-induced expression versus SSRI non-response-associated expression in brain, in 19 drug target genes in the SSRI non-response network	Drug-induced expression versus SSRI non-response-associated expression in brain, in 19 drug target genes in the SSRI non-response network	Drug-induced expression versus SSRI non-response-associated expression in brain, in 19 drug target genes in the SSRI non-response network	Drug-induced expression versus SSRI non-response-associated expression in brain, in 19 drug target genes in the SSRI non-response network	Drug-induced expression versus SSRI non-response-associated expression in brain, in 19 drug target genes in the SSRI non-response network	Drug-induced expression versus SSRI non-response-associated expression in brain, in 19 drug target genes in the SSRI non-response network	Drug-induced expression versus SSRI non-response-associated expression in brain, in 19 drug target genes in the SSRI non-response network	Drug-induced expression versus SSRI non-response-associated expression in brain, in 19 drug target genes in the SSRI non-response network	Drug-induced expression versus SSRI non-response-associated expression in brain, in 19 drug target genes in the SSRI non-response network	Drug-induced expression versus SSRI non-response-associated expression in brain, in 19 drug target genes in the SSRI non-response network	Drug-induced expression versus SSRI non-response-associated expression in brain, in 19 drug target genes in the SSRI non-response network	Drug-induced expression versus SSRI non-response-associated expression in brain, in 19 drug target genes in the SSRI non-response network	Drug-induced expression versus SSRI non-response-associated expression in brain, in 19 drug target genes in the SSRI non-response network	Drug-induced expression versus SSRI non-response-associated expression in brain, in 19 drug target genes in the SSRI non-response network	Drug-induced expression versus SSRI non-response-associated expression in brain, in 19 drug target genes in the SSRI non-response network	Drug-induced expression versus SSRI non-response-associated expression in brain, in 19 drug target genes in the SSRI non-response network	Drug-induced expression versus SSRI non-response-associated expression in brain, in 19 drug target genes in the SSRI non-response network	Drug-induced expression versus SSRI non-response-associated expression in brain, in 19 drug target genes in the SSRI non-response network	Drug-induced expression versus SSRI non-response-associated expression in brain, in 19 drug target genes in the SSRI non-response network	Drug-induced expression versus SSRI non-response-associated expression in brain, in 19 drug target genes in the SSRI non-response network	Drug-induced expression versus SSRI non-response-associated expression in brain, in 19 drug target genes in the SSRI non-response network	Drug-induced expression versus SSRI non-response-associated expression in brain, in 19 drug target genes in the SSRI non-response network	Drug-induced expression versus SSRI non-response-associated expression in brain, in 19 drug target genes in the SSRI non-response network	Drug-induced expression versus SSRI non-response-associated expression in brain, in 19 drug target genes in the SSRI non-response network	Drug-induced expression versus SSRI non-response-associated expression in brain, in 19 drug target genes in the SSRI non-response network	Drug-induced expression versus SSRI non-response-associated expression in brain, in 19 drug target genes in the SSRI non-response network	Drug-induced expression versus SSRI non-response-associated expression in brain, in 19 drug target genes in the SSRI non-response network	Drug-induced expression versus SSRI non-response-associated expression in brain, in 19 drug target genes in the SSRI non-response network	Drug-induced expression versus SSRI non-response-associated expression in brain, in 19 drug target genes in the SSRI non-response network	Drug-induced expression versus SSRI non-response-associated expression in brain, in 19 drug target genes in the SSRI non-response network	Drug-induced expression versus SSRI non-response-associated expression in brain, in 19 drug target genes in the SSRI non-response network	Drug-induced expression versus SSRI non-response-associated expression in brain, in 19 drug target genes in the SSRI non-response network	Drug-induced expression versus SSRI non-response-associated expression in brain, in 19 drug target genes in the SSRI non-response network	Drug-induced expression versus SSRI non-response-associated expression in brain, in 19 drug target genes in the SSRI non-response network	Drug-induced expression versus SSRI non-response-associated expression in brain, in 19 drug target genes in the SSRI non-response network	Drug-induced expression versus SSRI non-response-associated expression in brain, in 19 drug target genes in the SSRI non-response network	Drug-induced expression versus SSRI non-response-associated expression in brain, in 19 drug target genes in the SSRI non-response network	Drug-induced expression versus SSRI non-response-associated expression in brain, in 19 drug target genes in the SSRI non-response network	Drug-induced expression versus SSRI non-response-associated expression in brain, in 19 drug target genes in the SSRI non-response network	Drug-induced expression versus SSRI non-response-associated expression in brain, in 19 drug target genes in the SSRI non-response network	Drug-induced expression versus SSRI non-response-associated expression in brain, in 19 drug target genes in the SSRI non-response network	Drug-induced expression versus SSRI non-response-associated expression in brain, in 19 drug target genes in the SSRI non-response network	Drug-induced expression versus SSRI non-response-associated expression in brain, in 19 drug target genes in the SSRI non-response network	Drug-induced expression versus SSRI non-response-associated expression in brain, in 19 drug target genes in the SSRI non-response network	Drug-induced expression versus SSRI non-response-associated expression in brain, in 19 drug target genes in the SSRI non-response network	Drug-induced expression versus SSRI non-response-associated expression in brain, in 19 drug target genes in the SSRI non-response network	Drug-induced expression versus SSRI non-response-associated expression in brain, in 19 drug target genes in the SSRI non-response network	Drug-induced expression versus SSRI non-response-associated expression in brain, in 19 drug target genes in the SSRI non-response network	Drug-induced expression versus SSRI non-response-associated expression in brain, in 19 drug target genes in the SSRI non-response network	Drug-induced expression versus SSRI non-response-associated expression in brain, in 19 drug target genes in the SSRI non-response network	Drug-induced expression versus SSRI non-response-associated expression in brain, in 19 drug target genes in the SSRI non-response network	Drug-induced expression versus SSRI non-response-associated expression in brain, in 19 drug target genes in the SSRI non-response network	Drug-induced expression versus SSRI non-response-associated expression in brain, in 19 drug target genes in the SSRI non-response network	Drug-induced expression versus SSRI non-response-associated expression in brain, in 19 drug target genes in the SSRI non-response network	Drug-induced expression versus SSRI non-response-associated expression in brain, in 19 drug target genes in the SSRI non-response network	Drug-induced expression versus SSRI non-response-associated expression in brain, in 19 drug target genes in the SSRI non-response network	Drug-induced expression versus SSRI non-response-associated expression in brain, in 19 drug target genes in the SSRI non-response network	Drug-induced expression versus SSRI non-response-associated expression in brain, in 19 drug target genes in the SSRI non-response network	Drug-induced expression versus SSRI non-response-associated expression in brain, in 19 drug target genes in the SSRI non-response network	Drug-induced expression versus SSRI non-response-associated expression in brain, in 19 drug target genes in the SSRI non-response network	Drug-induced expression versus SSRI non-response-associated expression in brain, in 19 drug target genes in the SSRI non-response network	Drug-induced expression versus SSRI non-response-associated expression in brain, in 19 drug target genes in the SSRI non-response network	Drug-induced expression versus SSRI non-response-associated expression in brain, in 19 drug target genes in the SSRI non-response network	Drug-induced expression versus SSRI non-response-associated expression in brain, in 19 drug target genes in the SSRI non-response network	Drug-induced expression versus SSRI non-response-associated expression in brain, in 19 drug target genes in the SSRI non-response network	Drug-induced expression versus SSRI non-response-associated expression in brain, in 19 drug target genes in the SSRI non-response network	Drug-induced expression versus SSRI non-response-associated expression in brain, in 19 drug target genes in the SSRI non-response network	Drug-induced expression versus SSRI non-response-associated expression in brain, in 19 drug target genes in the SSRI non-response network	Drug-induced expression versus SSRI non-response-associated expression in brain, in 19 drug target genes in the SSRI non-response network	Drug-induced expression versus SSRI non-response-associated expression in brain, in 19 drug target genes in the SSRI non-response network	Drug-induced expression versus SSRI non-response-associated expression in brain, in 19 drug target genes in the SSRI non-response network	Drug-induced expression versus SSRI non-response-associated expression in brain, in 19 drug target genes in the SSRI non-response network	Drug-induced expression versus SSRI non-response-associated expression in brain, in 19 drug target genes in the SSRI non-response network	Drug-induced expression versus SSRI non-response-associated expression in brain, in 19 drug target genes in the SSRI non-response network	Drug-induced expression versus SSRI non-response-associated expression in brain, in 19 drug target genes in the SSRI non-response network	Drug-induced expression versus SSRI non-response-associated expression in brain, in 19 drug target genes in the SSRI non-response network	Drug-induced expression versus SSRI non-response-associated expression in brain, in 19 drug target genes in the SSRI non-response network	Drug-induced expression versus SSRI non-response-associated expression in brain, in 19 drug target genes in the SSRI non-response network	Drug-induced expression versus SSRI non-response-associated expression in brain, in 19 drug target genes in the SSRI non-response network	Drug-induced expression versus SSRI non-response-associated expression in brain, in 19 drug target genes in the SSRI non-response network	Drug-induced expression versus SSRI non-response-associated expression in brain, in 19 drug target genes in the SSRI non-response network	Drug-induced expression versus SSRI non-response-associated expression in brain, in 19 drug target genes in the SSRI non-response network	Drug-induced expression versus SSRI non-response-associated expression in brain, in 19 drug target genes in the SSRI non-response network	Drug-induced expression versus SSRI non-response-associated expression in brain, in 19 drug target genes in the SSRI non-response network	Drug-induced expression versus SSRI non-response-associated expression in brain, in 19 drug target genes in the SSRI non-response network	Drug-induced expression versus SSRI non-response-associated expression in brain, in 19 drug target genes in the SSRI non-response network	Drug-induced expression versus SSRI non-response-associated expression in brain, in 19 drug target genes in the SSRI non-response network	Drug-induced expression versus SSRI non-response-associated expression in brain, in 19 drug target genes in the SSRI non-response network	Drug-induced expression versus SSRI non-response-associated expression in brain, in 19 drug target genes in the SSRI non-response network	Drug-induced expression versus SSRI non-response-associated expression in brain, in 19 drug target genes in the SSRI non-response network	Drug-induced expression versus SSRI non-response-associated expression in brain, in 19 drug target genes in the SSRI non-response network	Drug-induced expression versus SSRI non-response-associated expression in brain, in 19 drug target genes in the SSRI non-response network	Drug-induced expression versus SSRI non-response-associated expression in brain, in 19 drug target genes in the SSRI non-response network	Drug-induced expression versus SSRI non-response-associated expression in brain, in 19 drug target genes in the SSRI non-response network	Drug-induced expression versus SSRI non-response-associated expression in brain, in 19 drug target genes in the SSRI non-response network	Drug-induced expression versus SSRI non-response-associated expression in brain, in 19 drug target genes in the SSRI non-response network	Drug-induced expression versus SSRI non-response-associated expression in brain, in 19 drug target genes in the SSRI non-response network	Drug-induced expression versus SSRI non-response-associated expression in brain, in 19 drug target genes in the SSRI non-response network	Drug-induced expression versus SSRI non-response-associated expression in brain, in 19 drug target genes in the SSRI non-response network	Drug-induced expression versus SSRI non-response-associated expression in brain, in 19 drug target genes in the SSRI non-response network	Drug-induced expression versus SSRI non-response-associated expression in brain, in 19 drug target genes in the SSRI non-response network	Drug-induced expression versus SSRI non-response-associated expression in brain, in 19 drug target genes in the SSRI non-response network	Drug-induced expression versus SSRI non-response-associated expression in brain, in 19 drug target genes in the SSRI non-response network	Drug-induced expression versus SSRI non-response-associated expression in brain, in 19 drug target genes in the SSRI non-response network	Drug-induced expression versus SSRI non-response-associated expression in brain, in 19 drug target genes in the SSRI non-response network	Drug-induced expression versus SSRI non-response-associated expression in brain, in 19 drug target genes in the SSRI non-response network	Drug-induced expression versus SSRI non-response-associated expression in brain, in 19 drug target genes in the SSRI non-response network	Drug-induced expression versus SSRI non-response-associated expression in brain, in 19 drug target genes in the SSRI non-response network	Drug-induced expression versus SSRI non-response-associated expression in brain, in 19 drug target genes in the SSRI non-response network	Drug-induced expression versus SSRI non-response-associated expression in brain, in 19 drug target genes in the SSRI non-response network	Drug-induced expression versus SSRI non-response-associated expression in brain, in 19 drug target genes in the SSRI non-response network	Drug-induced expression versus SSRI non-response-associated expression in brain, in 19 drug target genes in the SSRI non-response network	Drug-induced expression versus SSRI non-response-associated expression in brain, in 19 drug target genes in the SSRI non-response network	Drug-induced expression versus SSRI non-response-associated expression in brain, in 19 drug target genes in the SSRI non-response network	Drug-induced expression versus SSRI non-response-associated expression in brain, in 19 drug target genes in the SSRI non-response network	Drug-induced expression versus SSRI non-response-associated expression in brain, in 19 drug target genes in the SSRI non-response network	Drug-induced expression versus SSRI non-response-associated expression in brain, in 19 drug target genes in the SSRI non-response network	Drug-induced expression versus SSRI non-response-associated expression in brain, in 19 drug target genes in the SSRI non-response network	Drug-induced expression versus SSRI non-response-associated expression in brain, in 19 drug target genes in the SSRI non-response network	Drug-induced expression versus SSRI non-response-associated expression in brain, in 19 drug target genes in the SSRI non-response network	Drug-induced expression versus SSRI non-response-associated expression in brain, in 19 drug target genes in the SSRI non-response network	Drug-induced expression versus SSRI non-response-associated expression in brain, in 19 drug target genes in the SSRI non-response network	Drug-induced expression versus SSRI non-response-associated expression in brain, in 19 drug target genes in the SSRI non-response network	Drug-induced expression versus SSRI non-response-associated expression in brain, in 19 drug target genes in the SSRI non-response network	Drug-induced expression versus SSRI non-response-associated expression in brain, in 19 drug target genes in the SSRI non-response network	Drug-induced expression versus SSRI non-response-associated expression in brain, in 19 drug target genes in the SSRI non-response network	Drug-induced expression versus SSRI non-response-associated expression in brain, in 19 drug target genes in the SSRI non-response network	Drug-induced expression versus SSRI non-response-associated expression in brain, in 19 drug target genes in the SSRI non-response network	Drug-induced expression versus SSRI non-response-associated expression in brain, in 19 drug target genes in the SSRI non-response network	Drug-induced expression versus SSRI non-response-associated expression in brain, in 19 drug target genes in the SSRI non-response network	Drug-induced expression versus SSRI non-response-associated expression in brain, in 19 drug target genes in the SSRI non-response network	Drug-induced expression versus SSRI non-response-associated expression in brain, in 19 drug target genes in the SSRI non-response network	Drug-induced expression versus SSRI non-response-associated expression in brain, in 19 drug target genes in the SSRI non-response network	Drug-induced expression versus SSRI non-response-associated expression in brain, in 19 drug target genes in the SSRI non-response network	Drug-induced expression versus SSRI non-response-associated expression in brain, in 19 drug target genes in the SSRI non-response network	Drug-induced expression versus SSRI non-response-associated expression in brain, in 19 drug target genes in the SSRI non-response network	Drug-induced expression versus SSRI non-response-associated expression in brain, in 19 drug target genes in the SSRI non-response network	Drug-induced expression versus SSRI non-response-associated expression in brain, in 19 drug target genes in the SSRI non-response network	Drug-induced expression versus SSRI non-response-associated expression in brain, in 19 drug target genes in the SSRI non-response network	Drug-induced expression versus SSRI non-response-associated expression in brain, in 19 drug target genes in the SSRI non-response network	Drug-induced expression versus SSRI non-response-associated expression in brain, in 19 drug target genes in the SSRI non-response network	Drug-induced expression versus SSRI non-response-associated expression in brain, in 19 drug target genes in the SSRI non-response network	Drug-induced expression versus SSRI non-response-associated expression in brain, in 19 drug target genes in the SSRI non-response network	Drug-induced expression versus SSRI non-response-associated expression in brain, in 19 drug target genes in the SSRI non-response network	Drug-induced expression versus SSRI non-response-associated expression in brain, in 19 drug target genes in the SSRI non-response network	Drug-induced expression versus SSRI non-response-associated expression in brain, in 19 drug target genes in the SSRI non-response network	Drug-induced expression versus SSRI non-response-associated expression in brain, in 19 drug target genes in the SSRI non-response network	Drug-induced expression versus SSRI non-response-associated expression in brain, in 19 drug target genes in the SSRI non-response network	Drug-induced expression versus SSRI non-response-associated expression in brain, in 19 drug target genes in the SSRI non-response network	Drug-induced expression versus SSRI non-response-associated expression in brain, in 19 drug target genes in the SSRI non-response network	Drug-induced expression versus SSRI non-response-associated expression in brain, in 19 drug target genes in the SSRI non-response network	Drug-induced expression versus SSRI non-response-associated expression in brain, in 19 drug target genes in the SSRI non-response network	Drug-induced expression versus SSRI non-response-associated expression in brain, in 19 drug target genes in the SSRI non-response network	Drug-induced expression versus SSRI non-response-associated expression in brain, in 19 drug target genes in the SSRI non-response network	Drug-induced expression versus SSRI non-response-associated expression in brain, in 19 drug target genes in the SSRI non-response network	Drug-induced expression versus SSRI non-response-associated expression in brain, in 19 drug target genes in the SSRI non-response network	Drug-induced expression versus SSRI non-response-associated expression in brain, in 19 drug target genes in the SSRI non-response network	Drug-induced expression versus SSRI non-response-associated expression in brain, in 19 drug target genes in the SSRI non-response network	Drug-induced expression versus SSRI non-response-associated expression in brain, in 19 drug target genes in the SSRI non-response network	Drug-induced expression versus SSRI non-response-associated expression in brain, in 19 drug target genes in the SSRI non-response network	Drug-induced expression versus SSRI non-response-associated expression in brain, in 19 drug target genes in the SSRI non-response network	Drug-induced expression versus SSRI non-response-associated expression in brain, in 19 drug target genes in the SSRI non-response network	Drug-induced expression versus SSRI non-response-associated expression in brain, in 19 drug target genes in the SSRI non-response network	Drug-induced expression versus SSRI non-response-associated expression in brain, in 19 drug target genes in the SSRI non-response network	Drug-induced expression versus SSRI non-response-associated expression in brain, in 19 drug target genes in the SSRI non-response network	Drug-induced expression versus SSRI non-response-associated expression in brain, in 19 drug target genes in the SSRI non-response network	Drug-induced expression versus SSRI non-response-associated expression in brain, in 19 drug target genes in the SSRI non-response network	Drug-induced expression versus SSRI non-response-associated expression in brain, in 19 drug target genes in the SSRI non-response network	Drug-induced expression versus SSRI non-response-associated expression in brain, in 19 drug target genes in the SSRI non-response network	Drug-induced expression versus SSRI non-response-associated expression in brain, in 19 drug target genes in the SSRI non-response network	Drug-induced expression versus SSRI non-response-associated expression in brain, in 19 drug target genes in the SSRI non-response network	Drug-induced expression versus SSRI non-response-associated expression in brain, in 19 drug target genes in the SSRI non-response network	Drug-induced expression versus SSRI non-response-associated expression in brain, in 19 drug target genes in the SSRI non-response network	Drug-induced expression versus SSRI non-response-associated expression in brain, in 19 drug target genes in the SSRI non-response network	Drug-induced expression versus SSRI non-response-associated expression in brain, in 19 drug target genes in the SSRI non-response network	Drug-induced expression versus SSRI non-response-associated expression in brain, in 19 drug target genes in the SSRI non-response network	Drug-induced expression versus SSRI non-response-associated expression in brain, in 19 drug target genes in the SSRI non-response network	Drug-induced expression versus SSRI non-response-associated expression in brain, in 19 drug target genes in the SSRI non-response network	Drug-induced expression versus SSRI non-response-associated expression in brain, in 19 drug target genes in the SSRI non-response network	Drug-induced expression versus SSRI non-response-associated expression in brain, in 19 drug target genes in the SSRI non-response network	Drug-induced expression versus SSRI non-response-associated expression in brain, in 19 drug target genes in the SSRI non-response network	Drug-induced expression versus SSRI non-response-associated expression in brain, in 19 drug target genes in the SSRI non-response network	Drug-induced expression versus SSRI non-response-associated expression in brain, in 19 drug target genes in the SSRI non-response network	Drug-induced expression versus SSRI non-response-associated expression in brain, in 19 drug target genes in the SSRI non-response network	Drug-induced expression versus SSRI non-response-associated expression in brain, in 19 drug target genes in the SSRI non-response network	Drug-induced expression versus SSRI non-response-associated expression in brain, in 19 drug target genes in the SSRI non-response network	Drug-induced expression versus SSRI non-response-associated expression in brain, in 19 drug target genes in the SSRI non-response network	Drug-induced expression versus SSRI non-response-associated expression in brain, in 19 drug target genes in the SSRI non-response network	Drug-induced expression versus SSRI non-response-associated expression in brain, in 19 drug target genes in the SSRI non-response network	Drug-induced expression versus SSRI non-response-associated expression in brain, in 19 drug target genes in the SSRI non-response network	Drug-induced expression versus SSRI non-response-associated expression in brain, in 19 drug target genes in the SSRI non-response network	Drug-induced expression versus SSRI non-response-associated expression in brain, in 19 drug target genes in the SSRI non-response network	Drug-induced expression versus SSRI non-response-associated expression in brain, in 19 drug target genes in the SSRI non-response network	Drug-induced expression versus SSRI non-response-associated expression in brain, in 19 drug target genes in the SSRI non-response network	Drug-induced expression versus SSRI non-response-associated expression in brain, in 19 drug target genes in the SSRI non-response network	Drug-induced expression versus SSRI non-response-associated expression in brain, in 19 drug target genes in the SSRI non-response network	Drug-induced expression versus SSRI non-response-associated expression in brain, in 19 drug target genes in the SSRI non-response network	Drug-induced expression versus SSRI non-response-associated expression in brain, in 19 drug target genes in the SSRI non-response network	Drug-induced expression versus SSRI non-response-associated expression in brain, in 19 drug target genes in the SSRI non-response network	Drug-induced expression versus SSRI non-response-associated expression in brain, in 19 drug target genes in the SSRI non-response network	Drug-induced expression versus SSRI non-response-associated expression in brain, in 19 drug target genes in the SSRI non-response network	Drug-induced expression versus SSRI non-response-associated expression in brain, in 19 drug target genes in the SSRI non-response network	Drug-induced expression versus SSRI non-response-associated expression in brain, in 19 drug target genes in the SSRI non-response network	Drug-induced expression versus SSRI non-response-associated expression in brain, in 19 drug target genes in the SSRI non-response network	Drug-induced expression versus SSRI non-response-associated expression in brain, in 19 drug target genes in the SSRI non-response network	Drug-induced expression versus SSRI non-response-associated expression in brain, in 19 drug target genes in the SSRI non-response network	Drug-induced expression versus SSRI non-response-associated expression in brain, in 19 drug target genes in the SSRI non-response network	Drug-induced expression versus SSRI non-response-associated expression in brain, in 19 drug target genes in the SSRI non-response network	Drug-induced expression versus SSRI non-response-associated expression in brain, in 19 drug target genes in the SSRI non-response network	Drug-induced expression versus SSRI non-response-associated expression in brain, in 19 drug target genes in the SSRI non-response network	Drug-induced expression versus SSRI non-response-associated expression in brain, in 19 drug target genes in the SSRI non-response network	Drug-induced expression versus SSRI non-response-associated expression in brain, in 19 drug target genes in the SSRI non-response network	Drug-induced expression versus SSRI non-response-associated expression in brain, in 19 drug target genes in the SSRI non-response network	Drug-induced expression versus SSRI non-response-associated expression in brain, in 19 drug target genes in the SSRI non-response network	Drug-induced expression versus SSRI non-response-associated expression in brain, in 19 drug target genes in the SSRI non-response network	Drug-induced expression versus SSRI non-response-associated expression in brain, in 19 drug target genes in the SSRI non-response network	Drug-induced expression versus SSRI non-response-associated expression in brain, in 19 drug target genes in the SSRI non-response network	Drug-induced expression versus SSRI non-response-associated expression in brain, in 19 drug target genes in the SSRI non-response network	Drug-induced expression versus SSRI non-response-associated expression in brain, in 19 drug target genes in the SSRI non-response network	Drug-induced expression versus SSRI non-response-associated expression in brain, in 19 drug target genes in the SSRI non-response network	Drug-induced expression versus SSRI non-response-associated expression in brain, in 19 drug target genes in the SSRI non-response network	Drug-induced expression versus SSRI non-response-associated expression in brain, in 19 drug target genes in the SSRI non-response network	Drug-induced expression versus SSRI non-response-associated expression in brain, in 19 drug target genes in the SSRI non-response network	Drug-induced expression versus SSRI non-response-associated expression in brain, in 19 drug target genes in the SSRI non-response network	Drug-induced expression versus SSRI non-response-associated expression in brain, in 19 drug target genes in the SSRI non-response network	Drug-induced expression versus SSRI non-response-associated expression in brain, in 19 drug target genes in the SSRI non-response network	Drug-induced expression versus SSRI non-response-associated expression in brain, in 19 drug target genes in the SSRI non-response network	Drug-induced expression versus SSRI non-response-associated expression in brain, in 19 drug target genes in the SSRI non-response network	Drug-induced expression versus SSRI non-response-associated expression in brain, in 19 drug target genes in the SSRI non-response network	Drug-induced expression versus SSRI non-response-associated expression in brain, in 19 drug target genes in the SSRI non-response network	Drug-induced expression versus SSRI non-response-associated expression in brain, in 19 drug target genes in the SSRI non-response network	Drug-induced expression versus SSRI non-response-associated expression in brain, in 19 drug target genes in the SSRI non-response network	Drug-induced expression versus SSRI non-response-associated expression in brain, in 19 drug target genes in the SSRI non-response network	Drug-induced expression versus SSRI non-response-associated expression in brain, in 19 drug target genes in the SSRI non-response network	Drug-induced expression versus SSRI non-response-associated expression in brain, in 19 drug target genes in the SSRI non-response network	Drug-induced expression versus SSRI non-response-associated expression in brain, in 19 drug target genes in the SSRI non-response network	Drug-induced expression versus SSRI non-response-associated expression in brain, in 19 drug target genes in the SSRI non-response network	Drug-induced expression versus SSRI non-response-associated expression in brain, in 19 drug target genes in the SSRI non-response network	Drug-induced expression versus SSRI non-response-associated expression in brain, in 19 drug target genes in the SSRI non-response network	Drug-induced expression versus SSRI non-response-associated expression in brain, in 19 drug target genes in the SSRI non-response network	Drug-induced expression versus SSRI non-response-associated expression in brain, in 19 drug target genes in the SSRI non-response network	Drug-induced expression versus SSRI non-response-associated expression in brain, in 19 drug target genes in the SSRI non-response network	Drug-induced expression versus SSRI non-response-associated expression in brain, in 19 drug target genes in the SSRI non-response network	Drug-induced expression versus SSRI non-response-associated expression in brain, in 19 drug target genes in the SSRI non-response network	Drug-induced expression versus SSRI non-response-associated expression in brain, in 19 drug target genes in the SSRI non-response network	Drug-induced expression versus SSRI non-response-associated expression in brain, in 19 drug target genes in the SSRI non-response network	Drug-induced expression versus SSRI non-response-associated expression in brain, in 19 drug target genes in the SSRI non-response network	Drug-induced expression versus SSRI non-response-associated expression in brain, in 19 drug target genes in the SSRI non-response network	Drug-induced expression versus SSRI non-response-associated expression in brain, in 19 drug target genes in the SSRI non-response network	Drug-induced expression versus SSRI non-response-associated expression in brain, in 19 drug target genes in the SSRI non-response network	Drug-induced expression versus SSRI non-response-associated expression in brain, in 19 drug target genes in the SSRI non-response network	Drug-induced expression versus SSRI non-response-associated expression in brain, in 19 drug target genes in the SSRI non-response network	Drug-induced expression versus SSRI non-response-associated expression in brain, in 19 drug target genes in the SSRI non-response network	Drug-induced expression versus SSRI non-response-associated expression in brain, in 19 drug target genes in the SSRI non-response network	Drug-induced expression versus SSRI non-response-associated expression in brain, in 19 drug target genes in the SSRI non-response network	Drug-induced expression versus SSRI non-response-associated expression in brain, in 19 drug target genes in the SSRI non-response network	Drug-induced expression versus SSRI non-response-associated expression in brain, in 19 drug target genes in the SSRI non-response network	Drug-induced expression versus SSRI non-response-associated expression in brain, in 19 drug target genes in the SSRI non-response network	Drug-induced expression versus SSRI non-response-associated expression in brain, in 19 drug target genes in the SSRI non-response network	Drug-induced expression versus SSRI non-response-associated expression in brain, in 19 drug target genes in the SSRI non-response network	Drug-induced expression versus SSRI non-response-associated expression in brain, in 19 drug target genes in the SSRI non-response network	Drug-induced expression versus SSRI non-response-associated expression in brain, in 19 drug target genes in the SSRI non-response network	Drug-induced expression versus SSRI non-response-associated expression in brain, in 19 drug target genes in the SSRI non-response network	Drug-induced expression versus SSRI non-response-associated expression in brain, in 19 drug target genes in the SSRI non-response network	Drug-induced expression versus SSRI non-response-associated expression in brain, in 19 drug target genes in the SSRI non-response network	Drug-induced expression versus SSRI non-response-associated expression in brain, in 19 drug target genes in the SSRI non-response network	Drug-induced expression versus SSRI non-response-associated expression in brain, in 19 drug target genes in the SSRI non-response network	Drug-induced expression versus SSRI non-response-associated expression in brain, in 19 drug target genes in the SSRI non-response network	Drug-induced expression versus SSRI non-response-associated expression in brain, in 19 drug target genes in the SSRI non-response network	Drug-induced expression versus SSRI non-response-associated expression in brain, in 19 drug target genes in the SSRI non-response network	Drug-induced expression versus SSRI non-response-associated expression in brain, in 19 drug target genes in the SSRI non-response network	Drug-induced expression versus SSRI non-response-associated expression in brain, in 19 drug target genes in the SSRI non-response network	Drug-induced expression versus SSRI non-response-associated expression in brain, in 19 drug target genes in the SSRI non-response network	Drug-induced expression versus SSRI non-response-associated expression in brain, in 19 drug target genes in the SSRI non-response network	Drug-induced expression versus SSRI non-response-associated expression in brain, in 19 drug target genes in the SSRI non-response network	Drug-induced expression versus SSRI non-response-associated expression in brain, in 19 drug target genes in the SSRI non-response network	Drug-induced expression versus SSRI non-response-associated expression in brain, in 19 drug target genes in the SSRI non-response network	Drug-induced expression versus SSRI non-response-associated expression in brain, in 19 drug target genes in the SSRI non-response network	Drug-induced expression versus SSRI non-response-associated expression in brain, in 19 drug target genes in the SSRI non-response network	Drug-induced expression versus SSRI non-response-associated expression in brain, in 19 drug target genes in the SSRI non-response network	Drug-induced expression versus SSRI non-response-associated expression in brain, in 19 drug target genes in the SSRI non-response network	Drug-induced expression versus SSRI non-response-associated expression in brain, in 19 drug target genes in the SSRI non-response network	Drug-induced expression versus SSRI non-response-associated expression in brain, in 19 drug target genes in the SSRI non-response network	Drug-induced expression versus SSRI non-response-associated expression in brain, in 19 drug target genes in the SSRI non-response network	Drug-induced expression versus SSRI non-response-associated expression in brain, in 19 drug target genes in the SSRI non-response network	Drug-induced expression versus SSRI non-response-associated expression in brain, in 19 drug target genes in the SSRI non-response network	Drug-induced expression versus SSRI non-response-associated expression in brain, in 19 drug target genes in the SSRI non-response network	Drug-induced expression versus SSRI non-response-associated expression in brain, in 19 drug target genes in the SSRI non-response network	Drug-induced expression versus SSRI non-response-associated expression in brain, in 19 drug target genes in the SSRI non-response network	Drug-induced expression versus SSRI non-response-associated expression in brain, in 19 drug target genes in the SSRI non-response network	Drug-induced expression versus SSRI non-response-associated expression in brain, in 19 drug target genes in the SSRI non-response network	Drug-induced expression versus SSRI non-response-associated expression in brain, in 19 drug target genes in the SSRI non-response network	Drug-induced expression versus SSRI non-response-associated expression in brain, in 19 drug target genes in the SSRI non-response network	Drug-induced expression versus SSRI non-response-associated expression in brain, in 19 drug target genes in the SSRI non-response network	Drug-induced expression versus SSRI non-response-associated expression in brain, in 19 drug target genes in the SSRI non-response network	Drug-induced expression versus SSRI non-response-associated expression in brain, in 19 drug target genes in the SSRI non-response network	Drug-induced expression versus SSRI non-response-associated expression in brain, in 19 drug target genes in the SSRI non-response network	Drug-induced expression versus SSRI non-response-associated expression in brain, in 19 drug target genes in the SSRI non-response network	Drug-induced expression versus SSRI non-response-associated expression in brain, in 19 drug target genes in the SSRI non-response network	Drug-induced expression versus SSRI non-response-associated expression in brain, in 19 drug target genes in the SSRI non-response network	Drug-induced expression versus SSRI non-response-associated expression in brain, in 19 drug target genes in the SSRI non-response network	Drug-induced expression versus SSRI non-response-associated expression in brain, in 19 drug target genes in the SSRI non-response network	Drug-induced expression versus SSRI non-response-associated expression in brain, in 19 drug target genes in the SSRI non-response network	Drug-induced expression versus SSRI non-response-associated expression in brain, in 19 drug target genes in the SSRI non-response network	Drug-induced expression versus SSRI non-response-associated expression in brain, in 19 drug target genes in the SSRI non-response network	Drug-induced expression versus SSRI non-response-associated expression in brain, in 19 drug target genes in the SSRI non-response network	Drug-induced expression versus SSRI non-response-associated expression in brain, in 19 drug target genes in the SSRI non-response network	Drug-induced expression versus SSRI non-response-associated expression in brain, in 19 drug target genes in the SSRI non-response network	Drug-induced expression versus SSRI non-response-associated expression in brain, in 19 drug target genes in the SSRI non-response network	Drug-induced expression versus SSRI non-response-associated expression in brain, in 19 drug target genes in the SSRI non-response network	Drug-induced expression versus SSRI non-response-associated expression in brain, in 19 drug target genes in the SSRI non-response network	Drug-induced expression versus SSRI non-response-associated expression in brain, in 19 drug target genes in the SSRI non-response network	Drug-induced expression versus SSRI non-response-associated expression in brain, in 19 drug target genes in the SSRI non-response network	Drug-induced expression versus SSRI non-response-associated expression in brain, in 19 drug target genes in the SSRI non-response network	Drug-induced expression versus SSRI non-response-associated expression in brain, in 19 drug target genes in the SSRI non-response network	Drug-induced expression versus SSRI non-response-associated expression in brain, in 19 drug target genes in the SSRI non-response network	Drug-induced expression versus SSRI non-response-associated expression in brain, in 19 drug target genes in the SSRI non-response network	Drug-induced expression versus SSRI non-response-associated expression in brain, in 19 drug target genes in the SSRI non-response network	Drug-induced expression versus SSRI non-response-associated expression in brain, in 19 drug target genes in the SSRI non-response network	Drug-induced expression versus SSRI non-response-associated expression in brain, in 19 drug target genes in the SSRI non-response network	Drug-induced expression versus SSRI non-response-associated expression in brain, in 19 drug target genes in the SSRI non-response network	Drug-induced expression versus SSRI non-response-associated expression in brain, in 19 drug target genes in the SSRI non-response network	Drug-induced expression versus SSRI non-response-associated expression in brain, in 19 drug target genes in the SSRI non-response network	Drug-induced expression versus SSRI non-response-associated expression in brain, in 19 drug target genes in the SSRI non-response network	Drug-induced expression versus SSRI non-response-associated expression in brain, in 19 drug target genes in the SSRI non-response network	Drug-induced expression versus SSRI non-response-associated expression in brain, in 19 drug target genes in the SSRI non-response network	Drug-induced expression versus SSRI non-response-associated expression in brain, in 19 drug target genes in the SSRI non-response network	Drug-induced expression versus SSRI non-response-associated expression in brain, in 19 drug target genes in the SSRI non-response network	Drug-induced expression versus SSRI non-response-associated expression in brain, in 19 drug target genes in the SSRI non-response network	Drug-induced expression versus SSRI non-response-associated expression in brain, in 19 drug target genes in the SSRI non-response network	Drug-induced expression versus SSRI non-response-associated expression in brain, in 19 drug target genes in the SSRI non-response network	Drug-induced expression versus SSRI non-response-associated expression in brain, in 19 drug target genes in the SSRI non-response network	Drug-induced expression versus SSRI non-response-associated expression in brain, in 19 drug target genes in the SSRI non-response network	Drug-induced expression versus SSRI non-response-associated expression in brain, in 19 drug target genes in the SSRI non-response network	Drug-induced expression versus SSRI non-response-associated expression in brain, in 19 drug target genes in the SSRI non-response network	Drug-induced expression versus SSRI non-response-associated expression in brain, in 19 drug target genes in the SSRI non-response network	Drug-induced expression versus SSRI non-response-associated expression in brain, in 19 drug target genes in the SSRI non-response network	Drug-induced expression versus SSRI non-response-associated expression in brain, in 19 drug target genes in the SSRI non-response network	Drug-induced expression versus SSRI non-response-associated expression in brain, in 19 drug target genes in the SSRI non-response network	Drug-induced expression versus SSRI non-response-associated expression in brain, in 19 drug target genes in the SSRI non-response network	Drug-induced expression versus SSRI non-response-associated expression in brain, in 19 drug target genes in the SSRI non-response network	Drug-induced expression versus SSRI non-response-associated expression in brain, in 19 drug target genes in the SSRI non-response network	Drug-induced expression versus SSRI non-response-associated expression in brain, in 19 drug target genes in the SSRI non-response network	Drug-induced expression versus SSRI non-response-associated expression in brain, in 19 drug target genes in the SSRI non-response network	Drug-induced expression versus SSRI non-response-associated expression in brain, in 19 drug target genes in the SSRI non-response network	Drug-induced expression versus SSRI non-response-associated expression in brain, in 19 drug target genes in the SSRI non-response network	Drug-induced expression versus SSRI non-response-associated expression in brain, in 19 drug target genes in the SSRI non-response network	Drug-induced expression versus SSRI non-response-associated expression in brain, in 19 drug target genes in the SSRI non-response network	Drug-induced expression versus SSRI non-response-associated expression in brain, in 19 drug target genes in the SSRI non-response network	Drug-induced expression versus SSRI non-response-associated expression in brain, in 19 drug target genes in the SSRI non-response network	Drug-induced expression versus SSRI non-response-associated expression in brain, in 19 drug target genes in the SSRI non-response network	Drug-induced expression versus SSRI non-response-associated expression in brain, in 19 drug target genes in the SSRI non-response network	Drug-induced expression versus SSRI non-response-associated expression in brain, in 19 drug target genes in the SSRI non-response network	Drug-induced expression versus SSRI non-response-associated expression in brain, in 19 drug target genes in the SSRI non-response network	Drug-induced expression versus SSRI non-response-associated expression in brain, in 19 drug target genes in the SSRI non-response network	Drug-induced expression versus SSRI non-response-associated expression in brain, in 19 drug target genes in the SSRI non-response network	Drug-induced expression versus SSRI non-response-associated expression in brain, in 19 drug target genes in the SSRI non-response network	Drug-induced expression versus SSRI non-response-associated expression in brain, in 19 drug target genes in the SSRI non-response network	Drug-induced expression versus SSRI non-response-associated expression in brain, in 19 drug target genes in the SSRI non-response network	Drug-induced expression versus SSRI non-response-associated expression in brain, in 19 drug target genes in the SSRI non-response network	Drug-induced expression versus SSRI non-response-associated expression in brain, in 19 drug target genes in the SSRI non-response network	Drug-induced expression versus SSRI non-response-associated expression in brain, in 19 drug target genes in the SSRI non-response network	Drug-induced expression versus SSRI non-response-associated expression in brain, in 19 drug target genes in the SSRI non-response network	Drug-induced expression versus SSRI non-response-associated expression in brain, in 19 drug target genes in the SSRI non-response network	Drug-induced expression versus SSRI non-response-associated expression in brain, in 19 drug target genes in the SSRI non-response network	Drug-induced expression versus SSRI non-response-associated expression in brain, in 19 drug target genes in the SSRI non-response network	Drug-induced expression versus SSRI non-response-associated expression in brain, in 19 drug target genes in the SSRI non-response network	Drug-induced expression versus SSRI non-response-associated expression in brain, in 19 drug target genes in the SSRI non-response network	Drug-induced expression versus SSRI non-response-associated expression in brain, in 19 drug target genes in the SSRI non-response network	Drug-induced expression versus SSRI non-response-associated expression in brain, in 19 drug target genes in the SSRI non-response network	Drug-induced expression versus SSRI non-response-associated expression in brain, in 19 drug target genes in the SSRI non-response network	Drug-induced expression versus SSRI non-response-associated expression in brain, in 19 drug target genes in the SSRI non-response network	Drug-induced expression versus SSRI non-response-associated expression in brain, in 19 drug target genes in the SSRI non-response network	Drug-induced expression versus SSRI non-response-associated expression in brain, in 19 drug target genes in the SSRI non-response network	Drug-induced expression versus SSRI non-response-associated expression in brain, in 19 drug target genes in the SSRI non-response network	Drug-induced expression versus SSRI non-response-associated expression in brain, in 19 drug target genes in the SSRI non-response network	Drug-induced expression versus SSRI non-response-associated expression in brain, in 19 drug target genes in the SSRI non-response network	Drug-induced expression versus SSRI non-response-associated expression in brain, in 19 drug target genes in the SSRI non-response network	Drug-induced expression versus SSRI non-response-associated expression in brain, in 19 drug target genes in the SSRI non-response network	Drug-induced expression versus SSRI non-response-associated expression in brain, in 19 drug target genes in the SSRI non-response network	Drug-induced expression versus SSRI non-response-associated expression in brain, in 19 drug target genes in the SSRI non-response network	Drug-induced expression versus SSRI non-response-associated expression in brain, in 19 drug target genes in the SSRI non-response network	Drug-induced expression versus SSRI non-response-associated expression in brain, in 19 drug target genes in the SSRI non-response network	Drug-induced expression versus SSRI non-response-associated expression in brain, in 19 drug target genes in the SSRI non-response network	Drug-induced expression versus SSRI non-response-associated expression in brain, in 19 drug target genes in the SSRI non-response network	Drug-induced expression versus SSRI non-response-associated expression in brain, in 19 drug target genes in the SSRI non-response network	Drug-induced expression versus SSRI non-response-associated expression in brain, in 19 drug target genes in the SSRI non-response network	Drug-induced expression versus SSRI non-response-associated expression in brain, in 19 drug target genes in the SSRI non-response network	Drug-induced expression versus SSRI non-response-associated expression in brain, in 19 drug target genes in the SSRI non-response network	Drug-induced expression versus SSRI non-response-associated expression in brain, in 19 drug target genes in the SSRI non-response network	Drug-induced expression versus SSRI non-response-associated expression in brain, in 19 drug target genes in the SSRI non-response network	Drug-induced expression versus SSRI non-response-associated expression in brain, in 19 drug target genes in the SSRI non-response network	Drug-induced expression versus SSRI non-response-associated expression in brain, in 19 drug target genes in the SSRI non-response network	Drug-induced expression versus SSRI non-response-associated expression in brain, in 19 drug target genes in the SSRI non-response network	Drug-induced expression versus SSRI non-response-associated expression in brain, in 19 drug target genes in the SSRI non-response network	Drug-induced expression versus SSRI non-response-associated expression in brain, in 19 drug target genes in the SSRI non-response network	Drug-induced expression versus SSRI non-response-associated expression in brain, in 19 drug target genes in the SSRI non-response network	Drug-induced expression versus SSRI non-response-associated expression in brain, in 19 drug target genes in the SSRI non-response network	Drug-induced expression versus SSRI non-response-associated expression in brain, in 19 drug target genes in the SSRI non-response network	Drug-induced expression versus SSRI non-response-associated expression in brain, in 19 drug target genes in the SSRI non-response network	Drug-induced expression versus SSRI non-response-associated expression in brain, in 19 drug target genes in the SSRI non-response network	Drug-induced expression versus SSRI non-response-associated expression in brain, in 19 drug target genes in the SSRI non-response network	Drug-induced expression versus SSRI non-response-associated expression in brain, in 19 drug target genes in the SSRI non-response network	Drug-induced expression versus SSRI non-response-associated expression in brain, in 19 drug target genes in the SSRI non-response network	Drug-induced expression versus SSRI non-response-associated expression in brain, in 19 drug target genes in the SSRI non-response network	Drug-induced expression versus SSRI non-response-associated expression in brain, in 19 drug target genes in the SSRI non-response network	Drug-induced expression versus SSRI non-response-associated expression in brain, in 19 drug target genes in the SSRI non-response network	Drug-induced expression versus SSRI non-response-associated expression in brain, in 19 drug target genes in the SSRI non-response network	Drug-induced expression versus SSRI non-response-associated expression in brain, in 19 drug target genes in the SSRI non-response network	Drug-induced expression versus SSRI non-response-associated expression in brain, in 19 drug target genes in the SSRI non-response network	Drug-induced expression versus SSRI non-response-associated expression in brain, in 19 drug target genes in the SSRI non-response network	Drug-induced expression versus SSRI non-response-associated expression in brain, in 19 drug target genes in the SSRI non-response network	Drug-induced expression versus SSRI non-response-associated expression in brain, in 19 drug target genes in the SSRI non-response network	Drug-induced expression versus SSRI non-response-associated expression in brain, in 19 drug target genes in the SSRI non-response network	Drug-induced expression versus SSRI non-response-associated expression in brain, in 19 drug target genes in the SSRI non-response network	Drug-induced expression versus SSRI non-response-associated expression in brain, in 19 drug target genes in the SSRI non-response network	Drug-induced expression versus SSRI non-response-associated expression in brain, in 19 drug target genes in the SSRI non-response network	Drug-induced expression versus SSRI non-response-associated expression in brain, in 19 drug target genes in the SSRI non-response network	Drug-induced expression versus SSRI non-response-associated expression in brain, in 19 drug target genes in the SSRI non-response network	Drug-induced expression versus SSRI non-response-associated expression in brain, in 19 drug target genes in the SSRI non-response network	Drug-induced expression versus SSRI non-response-associated expression in brain, in 19 drug target genes in the SSRI non-response network	Drug-induced expression versus SSRI non-response-associated expression in brain, in 19 drug target genes in the SSRI non-response network	Drug-induced expression versus SSRI non-response-associated expression in brain, in 19 drug target genes in the SSRI non-response network	Drug-induced expression versus SSRI non-response-associated expression in brain, in 19 drug target genes in the SSRI non-response network	Drug-induced expression versus SSRI non-response-associated expression in brain, in 19 drug target genes in the SSRI non-response network	Drug-induced expression versus SSRI non-response-associated expression in brain, in 19 drug target genes in the SSRI non-response network	Drug-induced expression versus SSRI non-response-associated expression in brain, in 19 drug target genes in the SSRI non-response network	Drug-induced expression versus SSRI non-response-associated expression in brain, in 19 drug target genes in the SSRI non-response network	Drug-induced expression versus SSRI non-response-associated expression in brain, in 19 drug target genes in the SSRI non-response network	Drug-induced expression versus SSRI non-response-associated expression in brain, in 19 drug target genes in the SSRI non-response network	Drug-induced expression versus SSRI non-response-associated expression in brain, in 19 drug target genes in the SSRI non-response network	Drug-induced expression versus SSRI non-response-associated expression in brain, in 19 drug target genes in the SSRI non-response network	Drug-induced expression versus SSRI non-response-associated expression in brain, in 19 drug target genes in the SSRI non-response network	Drug-induced expression versus SSRI non-response-associated expression in brain, in 19 drug target genes in the SSRI non-response network	Drug-induced expression versus SSRI non-response-associated expression in brain, in 19 drug target genes in the SSRI non-response network	Drug-induced expression versus SSRI non-response-associated expression in brain, in 19 drug target genes in the SSRI non-response network	Drug-induced expression versus SSRI non-response-associated expression in brain, in 19 drug target genes in the SSRI non-response network	Drug-induced expression versus SSRI non-response-associated expression in brain, in 19 drug target genes in the SSRI non-response network	Drug-induced expression versus SSRI non-response-associated expression in brain, in 19 drug target genes in the SSRI non-response network	Drug-induced expression versus SSRI non-response-associated expression in brain, in 19 drug target genes in the SSRI non-response network	Drug-induced expression versus SSRI non-response-associated expression in brain, in 19 drug target genes in the SSRI non-response network	Drug-induced expression versus SSRI non-response-associated expression in brain, in 19 drug target genes in the SSRI non-response network	Drug-induced expression versus SSRI non-response-associated expression in brain, in 19 drug target genes in the SSRI non-response network	Drug-induced expression versus SSRI non-response-associated expression in brain, in 19 drug target genes in the SSRI non-response network	Drug-induced expression versus SSRI non-response-associated expression in brain, in 19 drug target genes in the SSRI non-response network	Drug-induced expression versus SSRI non-response-associated expression in brain, in 19 drug target genes in the SSRI non-response network	Drug-induced expression versus SSRI non-response-associated expression in brain, in 19 drug target genes in the SSRI non-response network	Drug-induced expression versus SSRI non-response-associated expression in brain, in 19 drug target genes in the SSRI non-response network	Drug-induced expression versus SSRI non-response-associated expression in brain, in 19 drug target genes in the SSRI non-response network	Drug-induced expression versus SSRI non-response-associated expression in brain, in 19 drug target genes in the SSRI non-response network	Drug-induced expression versus SSRI non-response-associated expression in brain, in 19 drug target genes in the SSRI non-response network	Drug-induced expression versus SSRI non-response-associated expression in brain, in 19 drug target genes in the SSRI non-response network	Drug-induced expression versus SSRI non-response-associated expression in brain, in 19 drug target genes in the SSRI non-response network	Drug-induced expression versus SSRI non-response-associated expression in brain, in 19 drug target genes in the SSRI non-response network	Drug-induced expression versus SSRI non-response-associated expression in brain, in 19 drug target genes in the SSRI non-response network	Drug-induced expression versus SSRI non-response-associated expression in brain, in 19 drug target genes in the SSRI non-response network	Drug-induced expression versus SSRI non-response-associated expression in brain, in 19 drug target genes in the SSRI non-response network	Drug-induced expression versus SSRI non-response-associated expression in brain, in 19 drug target genes in the SSRI non-response network	Drug-induced expression versus SSRI non-response-associated expression in brain, in 19 drug target genes in the SSRI non-response network	Drug-induced expression versus SSRI non-response-associated expression in brain, in 19 drug target genes in the SSRI non-response network	Drug-induced expression versus SSRI non-response-associated expression in brain, in 19 drug target genes in the SSRI non-response network	Drug-induced expression versus SSRI non-response-associated expression in brain, in 19 drug target genes in the SSRI non-response network	Drug-induced expression versus SSRI non-response-associated expression in brain, in 19 drug target genes in the SSRI non-response network	Drug-induced expression versus SSRI non-response-associated expression in brain, in 19 drug target genes in the SSRI non-response network	Drug-induced expression versus SSRI non-response-associated expression in brain, in 19 drug target genes in the SSRI non-response network	Drug-induced expression versus SSRI non-response-associated expression in brain, in 19 drug target genes in the SSRI non-response network	Drug-induced expression versus SSRI non-response-associated expression in brain, in 19 drug target genes in the SSRI non-response network	Drug-induced expression versus SSRI non-response-associated expression in brain, in 19 drug target genes in the SSRI non-response network	Drug-induced expression versus SSRI non-response-associated expression in brain, in 19 drug target genes in the SSRI non-response network	Drug-induced expression versus SSRI non-response-associated expression in brain, in 19 drug target genes in the SSRI non-response network	Drug-induced expression versus SSRI non-response-associated expression in brain, in 19 drug target genes in the SSRI non-response network	Drug-induced expression versus SSRI non-response-associated expression in brain, in 19 drug target genes in the SSRI non-response network	Drug-induced expression versus SSRI non-response-associated expression in brain, in 19 drug target genes in the SSRI non-response network	Drug-induced expression versus SSRI non-response-associated expression in brain, in 19 drug target genes in the SSRI non-response network	Drug-induced expression versus SSRI non-response-associated expression in brain, in 19 drug target genes in the SSRI non-response network	Drug-induced expression versus SSRI non-response-associated expression in brain, in 19 drug target genes in the SSRI non-response network	Drug-induced expression versus SSRI non-response-associated expression in brain, in 19 drug target genes in the SSRI non-response network	Drug-induced expression versus SSRI non-response-associated expression in brain, in 19 drug target genes in the SSRI non-response network	Drug-induced expression versus SSRI non-response-associated expression in brain, in 19 drug target genes in the SSRI non-response network	Drug-induced expression versus SSRI non-response-associated expression in brain, in 19 drug target genes in the SSRI non-response network	Drug-induced expression versus SSRI non-response-associated expression in brain, in 19 drug target genes in the SSRI non-response network	Drug-induced expression versus SSRI non-response-associated expression in brain, in 19 drug target genes in the SSRI non-response network	Drug-induced expression versus SSRI non-response-associated expression in brain, in 19 drug target genes in the SSRI non-response network	Drug-induced expression versus SSRI non-response-associated expression in brain, in 19 drug target genes in the SSRI non-response network	Drug-induced expression versus SSRI non-response-associated expression in brain, in 19 drug target genes in the SSRI non-response network	Drug-induced expression versus SSRI non-response-associated expression in brain, in 19 drug target genes in the SSRI non-response network	Drug-induced expression versus SSRI non-response-associated expression in brain, in 19 drug target genes in the SSRI non-response network	Drug-induced expression versus SSRI non-response-associated expression in brain, in 19 drug target genes in the SSRI non-response network	Drug-induced expression versus SSRI non-response-associated expression in brain, in 19 drug target genes in the SSRI non-response network	Drug-induced expression versus SSRI non-response-associated expression in brain, in 19 drug target genes in the SSRI non-response network	Drug-induced expression versus SSRI non-response-associated expression in brain, in 19 drug target genes in the SSRI non-response network	Drug-induced expression versus SSRI non-response-associated expression in brain, in 19 drug target genes in the SSRI non-response network	Drug-induced expression versus SSRI non-response-associated expression in brain, in 19 drug target genes in the SSRI non-response network	Drug-induced expression versus SSRI non-response-associated expression in brain, in 19 drug target genes in the SSRI non-response network	Drug-induced expression versus SSRI non-response-associated expression in brain, in 19 drug target genes in the SSRI non-response network	Drug-induced expression versus SSRI non-response-associated expression in brain, in 19 drug target genes in the SSRI non-response network	Drug-induced expression versus SSRI non-response-associated expression in brain, in 19 drug target genes in the SSRI non-response network	Drug-induced expression versus SSRI non-response-associated expression in brain, in 19 drug target genes in the SSRI non-response network	Drug-induced expression versus SSRI non-response-associated expression in brain, in 19 drug target genes in the SSRI non-response network	Drug-induced expression versus SSRI non-response-associated expression in brain, in 19 drug target genes in the SSRI non-response network	Drug-induced expression versus SSRI non-response-associated expression in brain, in 19 drug target genes in the SSRI non-response network	Drug-induced expression versus SSRI non-response-associated expression in brain, in 19 drug target genes in the SSRI non-response network	Drug-induced expression versus SSRI non-response-associated expression in brain, in 19 drug target genes in the SSRI non-response network	Drug-induced expression versus SSRI non-response-associated expression in brain, in 19 drug target genes in the SSRI non-response network	Drug-induced expression versus SSRI non-response-associated expression in brain, in 19 drug target genes in the SSRI non-response network	Drug-induced expression versus SSRI non-response-associated expression in brain, in 19 drug target genes in the SSRI non-response network	Drug-induced expression versus SSRI non-response-associated expression in brain, in 19 drug target genes in the SSRI non-response network	Drug-induced expression versus SSRI non-response-associated expression in brain, in 19 drug target genes in the SSRI non-response network	Drug-induced expression versus SSRI non-response-associated expression in brain, in 19 drug target genes in the SSRI non-response network	Drug-induced expression versus SSRI non-response-associated expression in brain, in 19 drug target genes in the SSRI non-response network	Drug-induced expression versus SSRI non-response-associated expression in brain, in 19 drug target genes in the SSRI non-response network	Drug-induced expression versus SSRI non-response-associated expression in brain, in 19 drug target genes in the SSRI non-response network	Drug-induced expression versus SSRI non-response-associated expression in brain, in 19 drug target genes in the SSRI non-response network	Drug-induced expression versus SSRI non-response-associated expression in brain, in 19 drug target genes in the SSRI non-response network	Drug-induced expression versus SSRI non-response-associated expression in brain, in 19 drug target genes in the SSRI non-response network	Drug-induced expression versus SSRI non-response-associated expression in brain, in 19 drug target genes in the SSRI non-response network	Drug-induced expression versus SSRI non-response-associated expression in brain, in 19 drug target genes in the SSRI non-response network	Drug-induced expression versus SSRI non-response-associated expression in brain, in 19 drug target genes in the SSRI non-response network	Drug-induced expression versus SSRI non-response-associated expression in brain, in 19 drug target genes in the SSRI non-response network	Drug-induced expression versus SSRI non-response-associated expression in brain, in 19 drug target genes in the SSRI non-response network	Drug-induced expression versus SSRI non-response-associated expression in brain, in 19 drug target genes in the SSRI non-response network	Drug-induced expression versus SSRI non-response-associated expression in brain, in 19 drug target genes in the SSRI non-response network	Drug-induced expression versus SSRI non-response-associated expression in brain, in 19 drug target genes in the SSRI non-response network	Drug-induced expression versus SSRI non-response-associated expression in brain, in 19 drug target genes in the SSRI non-response network	Drug-induced expression versus SSRI non-response-associated expression in brain, in 19 drug target genes in the SSRI non-response network	Drug-induced expression versus SSRI non-response-associated expression in brain, in 19 drug target genes in the SSRI non-response network	Drug-induced expression versus SSRI non-response-associated expression in brain, in 19 drug target genes in the SSRI non-response network	Drug-induced expression versus SSRI non-response-associated expression in brain, in 19 drug target genes in the SSRI non-response network	Drug-induced expression versus SSRI non-response-associated expression in brain, in 19 drug target genes in the SSRI non-response network	Drug-induced expression versus SSRI non-response-associated expression in brain, in 19 drug target genes in the SSRI non-response network	Drug-induced expression versus SSRI non-response-associated expression in brain, in 19 drug target genes in the SSRI non-response network	Drug-induced expression versus SSRI non-response-associated expression in brain, in 19 drug target genes in the SSRI non-response network	Drug-induced expression versus SSRI non-response-associated expression in brain, in 19 drug target genes in the SSRI non-response network	Drug-induced expression versus SSRI non-response-associated expression in brain, in 19 drug target genes in the SSRI non-response network	Drug-induced expression versus SSRI non-response-associated expression in brain, in 19 drug target genes in the SSRI non-response network	Drug-induced expression versus SSRI non-response-associated expression in brain, in 19 drug target genes in the SSRI non-response network	Drug-induced expression versus SSRI non-response-associated expression in brain, in 19 drug target genes in the SSRI non-response network	Drug-induced expression versus SSRI non-response-associated expression in brain, in 19 drug target genes in the SSRI non-response network	Drug-induced expression versus SSRI non-response-associated expression in brain, in 19 drug target genes in the SSRI non-response network	Drug-induced expression versus SSRI non-response-associated expression in brain, in 19 drug target genes in the SSRI non-response network	Drug-induced expression versus SSRI non-response-associated expression in brain, in 19 drug target genes in the SSRI non-response network	Drug-induced expression versus SSRI non-response-associated expression in brain, in 19 drug target genes in the SSRI non-response network	Drug-induced expression versus SSRI non-response-associated expression in brain, in 19 drug target genes in the SSRI non-response network	Drug-induced expression versus SSRI non-response-associated expression in brain, in 19 drug target genes in the SSRI non-response network	Drug-induced expression versus SSRI non-response-associated expression in brain, in 19 drug target genes in the SSRI non-response network	Drug-induced expression versus SSRI non-response-associated expression in brain, in 19 drug target genes in the SSRI non-response network	Drug-induced expression versus SSRI non-response-associated expression in brain, in 19 drug target genes in the SSRI non-response network	Drug-induced expression versus SSRI non-response-associated expression in brain, in 19 drug target genes in the SSRI non-response network	Drug-induced expression versus SSRI non-response-associated expression in brain, in 19 drug target genes in the SSRI non-response network	Drug-induced expression versus SSRI non-response-associated expression in brain, in 19 drug target genes in the SSRI non-response network	Drug-induced expression versus SSRI non-response-associated expression in brain, in 19 drug target genes in the SSRI non-response network	Drug-induced expression versus SSRI non-response-associated expression in brain, in 19 drug target genes in the SSRI non-response network	Drug-induced expression versus SSRI non-response-associated expression in brain, in 19 drug target genes in the SSRI non-response network	Drug-induced expression versus SSRI non-response-associated expression in brain, in 19 drug target genes in the SSRI non-response network	Drug-induced expression versus SSRI non-response-associated expression in brain, in 19 drug target genes in the SSRI non-response network	Drug-induced expression versus SSRI non-response-associated expression in brain, in 19 drug target genes in the SSRI non-response network	Drug-induced expression versus SSRI non-response-associated expression in brain, in 19 drug target genes in the SSRI non-response network	Drug-induced expression versus SSRI non-response-associated expression in brain, in 19 drug target genes in the SSRI non-response network	Drug-induced expression versus SSRI non-response-associated expression in brain, in 19 drug target genes in the SSRI non-response network	Drug-induced expression versus SSRI non-response-associated expression in brain, in 19 drug target genes in the SSRI non-response network	Drug-induced expression versus SSRI non-response-associated expression in brain, in 19 drug target genes in the SSRI non-response network	Drug-induced expression versus SSRI non-response-associated expression in brain, in 19 drug target genes in the SSRI non-response network	Drug-induced expression versus SSRI non-response-associated expression in brain, in 19 drug target genes in the SSRI non-response network	Drug-induced expression versus SSRI non-response-associated expression in brain, in 19 drug target genes in the SSRI non-response network	Drug-induced expression versus SSRI non-response-associated expression in brain, in 19 drug target genes in the SSRI non-response network	Drug-induced expression versus SSRI non-response-associated expression in brain, in 19 drug target genes in the SSRI non-response network	Drug-induced expression versus SSRI non-response-associated expression in brain, in 19 drug target genes in the SSRI non-response network	Drug-induced expression versus SSRI non-response-associated expression in brain, in 19 drug target genes in the SSRI non-response network	Drug-induced expression versus SSRI non-response-associated expression in brain, in 19 drug target genes in the SSRI non-response network	Drug-induced expression versus SSRI non-response-associated expression in brain, in 19 drug target genes in the SSRI non-response network	Drug-induced expression versus SSRI non-response-associated expression in brain, in 19 drug target genes in the SSRI non-response network	Drug-induced expression versus SSRI non-response-associated expression in brain, in 19 drug target genes in the SSRI non-response network	Drug-induced expression versus SSRI non-response-associated expression in brain, in 19 drug target genes in the SSRI non-response network	Drug-induced expression versus SSRI non-response-associated expression in brain, in 19 drug target genes in the SSRI non-response network	Drug-induced expression versus SSRI non-response-associated expression in brain, in 19 drug target genes in the SSRI non-response network	Drug-induced expression versus SSRI non-response-associated expression in brain, in 19 drug target genes in the SSRI non-response network	Drug-induced expression versus SSRI non-response-associated expression in brain, in 19 drug target genes in the SSRI non-response network	Drug-induced expression versus SSRI non-response-associated expression in brain, in 19 drug target genes in the SSRI non-response network	Drug-induced expression versus SSRI non-response-associated expression in brain, in 19 drug target genes in the SSRI non-response network	Drug-induced expression versus SSRI non-response-associated expression in brain, in 19 drug target genes in the SSRI non-response network	Drug-induced expression versus SSRI non-response-associated expression in brain, in 19 drug target genes in the SSRI non-response network	Drug-induced expression versus SSRI non-response-associated expression in brain, in 19 drug target genes in the SSRI non-response network	Drug-induced expression versus SSRI non-response-associated expression in brain, in 19 drug target genes in the SSRI non-response network	Drug-induced expression versus SSRI non-response-associated expression in brain, in 19 drug target genes in the SSRI non-response network	Drug-induced expression versus SSRI non-response-associated expression in brain, in 19 drug target genes in the SSRI non-response network	Drug-induced expression versus SSRI non-response-associated expression in brain, in 19 drug target genes in the SSRI non-response network	Drug-induced expression versus SSRI non-response-associated expression in brain, in 19 drug target genes in the SSRI non-response network	Drug-induced expression versus SSRI non-response-associated expression in brain, in 19 drug target genes in the SSRI non-response network	Drug-induced expression versus SSRI non-response-associated expression in brain, in 19 drug target genes in the SSRI non-response network	Drug-induced expression versus SSRI non-response-associated expression in brain, in 19 drug target genes in the SSRI non-response network	Drug-induced expression versus SSRI non-response-associated expression in brain, in 19 drug target genes in the SSRI non-response network	Drug-induced expression versus SSRI non-response-associated expression in brain, in 19 drug target genes in the SSRI non-response network	Drug-induced expression versus SSRI non-response-associated expression in brain, in 19 drug target genes in the SSRI non-response network	Drug-induced expression versus SSRI non-response-associated expression in brain, in 19 drug target genes in the SSRI non-response network	Drug-induced expression versus SSRI non-response-associated expression in brain, in 19 drug target genes in the SSRI non-response network	Drug-induced expression versus SSRI non-response-associated expression in brain, in 19 drug target genes in the SSRI non-response network	Drug-induced expression versus SSRI non-response-associated expression in brain, in 19 drug target genes in the SSRI non-response network	Drug-induced expression versus SSRI non-response-associated expression in brain, in 19 drug target genes in the SSRI non-response network	Drug-induced expression versus SSRI non-response-associated expression in brain, in 19 drug target genes in the SSRI non-response network	Drug-induced expression versus SSRI non-response-associated expression in brain, in 19 drug target genes in the SSRI non-response network	Drug-induced expression versus SSRI non-response-associated expression in brain, in 19 drug target genes in the SSRI non-response network	Drug-induced expression versus SSRI non-response-associated expression in brain, in 19 drug target genes in the SSRI non-response network	Drug-induced expression versus SSRI non-response-associated expression in brain, in 19 drug target genes in the SSRI non-response network	Drug-induced expression versus SSRI non-response-associated expression in brain, in 19 drug target genes in the SSRI non-response network	Drug-induced expression versus SSRI non-response-associated expression in brain, in 19 drug target genes in the SSRI non-response network	Drug-induced expression versus SSRI non-response-associated expression in brain, in 19 drug target genes in the SSRI non-response network	Drug-induced expression versus SSRI non-response-associated expression in brain, in 19 drug target genes in the SSRI non-response network	Drug-induced expression versus SSRI non-response-associated expression in brain, in 19 drug target genes in the SSRI non-response network	Drug-induced expression versus SSRI non-response-associated expression in brain, in 19 drug target genes in the SSRI non-response network	Drug-induced expression versus SSRI non-response-associated expression in brain, in 19 drug target genes in the SSRI non-response network	Drug-induced expression versus SSRI non-response-associated expression in brain, in 19 drug target genes in the SSRI non-response network	Drug-induced expression versus SSRI non-response-associated expression in brain, in 19 drug target genes in the SSRI non-response network	Drug-induced expression versus SSRI non-response-associated expression in brain, in 19 drug target genes in the SSRI non-response network	Drug-induced expression versus SSRI non-response-associated expression in brain, in 19 drug target genes in the SSRI non-response network	Drug-induced expression versus SSRI non-response-associated expression in brain, in 19 drug target genes in the SSRI non-response network	Drug-induced expression versus SSRI non-response-associated expression in brain, in 19 drug target genes in the SSRI non-response network	Drug-induced expression versus SSRI non-response-associated expression in brain, in 19 drug target genes in the SSRI non-response network	Drug-induced expression versus SSRI non-response-associated expression in brain, in 19 drug target genes in the SSRI non-response network	Drug-induced expression versus SSRI non-response-associated expression in brain, in 19 drug target genes in the SSRI non-response network	Drug-induced expression versus SSRI non-response-associated expression in brain, in 19 drug target genes in the SSRI non-response network	Drug-induced expression versus SSRI non-response-associated expression in brain, in 19 drug target genes in the SSRI non-response network	Drug-induced expression versus SSRI non-response-associated expression in brain, in 19 drug target genes in the SSRI non-response network	Drug-induced expression versus SSRI non-response-associated expression in brain, in 19 drug target genes in the SSRI non-response network	Drug-induced expression versus SSRI non-response-associated expression in brain, in 19 drug target genes in the SSRI non-response network	Drug-induced expression versus SSRI non-response-associated expression in brain, in 19 drug target genes in the SSRI non-response network	Drug-induced expression versus SSRI non-response-associated expression in brain, in 19 drug target genes in the SSRI non-response network	Drug-induced expression versus SSRI non-response-associated expression in brain, in 19 drug target genes in the SSRI non-response network	Drug-induced expression versus SSRI non-response-associated expression in brain, in 19 drug target genes in the SSRI non-response network	Drug-induced expression versus SSRI non-response-associated expression in brain, in 19 drug target genes in the SSRI non-response network	Drug-induced expression versus SSRI non-response-associated expression in brain, in 19 drug target genes in the SSRI non-response network	Drug-induced expression versus SSRI non-response-associated expression in brain, in 19 drug target genes in the SSRI non-response network	Drug-induced expression versus SSRI non-response-associated expression in brain, in 19 drug target genes in the SSRI non-response network	Drug-induced expression versus SSRI non-response-associated expression in brain, in 19 drug target genes in the SSRI non-response network	Drug-induced expression versus SSRI non-response-associated expression in brain, in 19 drug target genes in the SSRI non-response network	Drug-induced expression versus SSRI non-response-associated expression in brain, in 19 drug target genes in the SSRI non-response network	Drug-induced expression versus SSRI non-response-associated expression in brain, in 19 drug target genes in the SSRI non-response network	Drug-induced expression versus SSRI non-response-associated expression in brain, in 19 drug target genes in the SSRI non-response network	Drug-induced expression versus SSRI non-response-associated expression in brain, in 19 drug target genes in the SSRI non-response network	Drug-induced expression versus SSRI non-response-associated expression in brain, in 19 drug target genes in the SSRI non-response network	Drug-induced expression versus SSRI non-response-associated expression in brain, in 19 drug target genes in the SSRI non-response network	Drug-induced expression versus SSRI non-response-associated expression in brain, in 19 drug target genes in the SSRI non-response network	Drug-induced expression versus SSRI non-response-associated expression in brain, in 19 drug target genes in the SSRI non-response network	Drug-induced expression versus SSRI non-response-associated expression in brain, in 19 drug target genes in the SSRI non-response network	Drug-induced expression versus SSRI non-response-associated expression in brain, in 19 drug target genes in the SSRI non-response network	Drug-induced expression versus SSRI non-response-associated expression in brain, in 19 drug target genes in the SSRI non-response network	Drug-induced expression versus SSRI non-response-associated expression in brain, in 19 drug target genes in the SSRI non-response network	Drug-induced expression versus SSRI non-response-associated expression in brain, in 19 drug target genes in the SSRI non-response network	Drug-induced expression versus SSRI non-response-associated expression in brain, in 19 drug target genes in the SSRI non-response network	Drug-induced expression versus SSRI non-response-associated expression in brain, in 19 drug target genes in the SSRI non-response network	Drug-induced expression versus SSRI non-response-associated expression in brain, in 19 drug target genes in the SSRI non-response network	Drug-induced expression versus SSRI non-response-associated expression in brain, in 19 drug target genes in the SSRI non-response network	Drug-induced expression versus SSRI non-response-associated expression in brain, in 19 drug target genes in the SSRI non-response network	Drug-induced expression versus SSRI non-response-associated expression in brain, in 19 drug target genes in the SSRI non-response network	Drug-induced expression versus SSRI non-response-associated expression in brain, in 19 drug target genes in the SSRI non-response network	Drug-induced expression versus SSRI non-response-associated expression in brain, in 19 drug target genes in the SSRI non-response network	Drug-induced expression versus SSRI non-response-associated expression in brain, in 19 drug target genes in the SSRI non-response network	Drug-induced expression versus SSRI non-response-associated expression in brain, in 19 drug target genes in the SSRI non-response network	Drug-induced expression versus SSRI non-response-associated expression in brain, in 19 drug target genes in the SSRI non-response network	Drug-induced expression versus SSRI non-response-associated expression in brain, in 19 drug target genes in the SSRI non-response network	Drug-induced expression versus SSRI non-response-associated expression in brain, in 19 drug target genes in the SSRI non-response network	Drug-induced expression versus SSRI non-response-associated expression in brain, in 19 drug target genes in the SSRI non-response network	Drug-induced expression versus SSRI non-response-associated expression in brain, in 19 drug target genes in the SSRI non-response network	Drug-induced expression versus SSRI non-response-associated expression in brain, in 19 drug target genes in the SSRI non-response network	Drug-induced expression versus SSRI non-response-associated expression in brain, in 19 drug target genes in the SSRI non-response network	Drug-induced expression versus SSRI non-response-associated expression in brain, in 19 drug target genes in the SSRI non-response network	Drug-induced expression versus SSRI non-response-associated expression in brain, in 19 drug target genes in the SSRI non-response network	Drug-induced expression versus SSRI non-response-associated expression in brain, in 19 drug target genes in the SSRI non-response network	Drug-induced expression versus SSRI non-response-associated expression in brain, in 19 drug target genes in the SSRI non-response network	Drug-induced expression versus SSRI non-response-associated expression in brain, in 19 drug target genes in the SSRI non-response network	Drug-induced expression versus SSRI non-response-associated expression in brain, in 19 drug target genes in the SSRI non-response network	Drug-induced expression versus SSRI non-response-associated expression in brain, in 19 drug target genes in the SSRI non-response network	Drug-induced expression versus SSRI non-response-associated expression in brain, in 19 drug target genes in the SSRI non-response network	Drug-induced expression versus SSRI non-response-associated expression in brain, in 19 drug target genes in the SSRI non-response network	Drug-induced expression versus SSRI non-response-associated expression in brain, in 19 drug target genes in the SSRI non-response network	Drug-induced expression versus SSRI non-response-associated expression in brain, in 19 drug target genes in the SSRI non-response network	Drug-induced expression versus SSRI non-response-associated expression in brain, in 19 drug target genes in the SSRI non-response network	Drug-induced expression versus SSRI non-response-associated expression in brain, in 19 drug target genes in the SSRI non-response network	Drug-induced expression versus SSRI non-response-associated expression in brain, in 19 drug target genes in the SSRI non-response network	Drug-induced expression versus SSRI non-response-associated expression in brain, in 19 drug target genes in the SSRI non-response network	Drug-induced expression versus SSRI non-response-associated expression in brain, in 19 drug target genes in the SSRI non-response network	Drug-induced expression versus SSRI non-response-associated expression in brain, in 19 drug target genes in the SSRI non-response network	Drug-induced expression versus SSRI non-response-associated expression in brain, in 19 drug target genes in the SSRI non-response network	Drug-induced expression versus SSRI non-response-associated expression in brain, in 19 drug target genes in the SSRI non-response network	Drug-induced expression versus SSRI non-response-associated expression in brain, in 19 drug target genes in the SSRI non-response network	Drug-induced expression versus SSRI non-response-associated expression in brain, in 19 drug target genes in the SSRI non-response network	Drug-induced expression versus SSRI non-response-associated expression in brain, in 19 drug target genes in the SSRI non-response network	Drug-induced expression versus SSRI non-response-associated expression in brain, in 19 drug target genes in the SSRI non-response network	Drug-induced expression versus SSRI non-response-associated expression in brain, in 19 drug target genes in the SSRI non-response network	Drug-induced expression versus SSRI non-response-associated expression in brain, in 19 drug target genes in the SSRI non-response network	Drug-induced expression versus SSRI non-response-associated expression in brain, in 19 drug target genes in the SSRI non-response network	Drug-induced expression versus SSRI non-response-associated expression in brain, in 19 drug target genes in the SSRI non-response network	Drug-induced expression versus SSRI non-response-associated expression in brain, in 19 drug target genes in the SSRI non-response network	Drug-induced expression versus SSRI non-response-associated expression in brain, in 19 drug target genes in the SSRI non-response network	Drug-induced expression versus SSRI non-response-associated expression in brain, in 19 drug target genes in the SSRI non-response network	Drug-induced expression versus SSRI non-response-associated expression in brain, in 19 drug target genes in the SSRI non-response network	Drug-induced expression versus SSRI non-response-associated expression in brain, in 19 drug target genes in the SSRI non-response network	Drug-induced expression versus SSRI non-response-associated expression in brain, in 19 drug target genes in the SSRI non-response network	Drug-induced expression versus SSRI non-response-associated expression in brain, in 19 drug target genes in the SSRI non-response network	Drug-induced expression versus SSRI non-response-associated expression in brain, in 19 drug target genes in the SSRI non-response network	Drug-induced expression versus SSRI non-response-associated expression in brain, in 19 drug target genes in the SSRI non-response network	Drug-induced expression versus SSRI non-response-associated expression in brain, in 19 drug target genes in the SSRI non-response network	Drug-induced expression versus SSRI non-response-associated expression in brain, in 19 drug target genes in the SSRI non-response network	Drug-induced expression versus SSRI non-response-associated expression in brain, in 19 drug target genes in the SSRI non-response network	Drug-induced expression versus SSRI non-response-associated expression in brain, in 19 drug target genes in the SSRI non-response network	Drug-induced expression versus SSRI non-response-associated expression in brain, in 19 drug target genes in the SSRI non-response network	Drug-induced expression versus SSRI non-response-associated expression in brain, in 19 drug target genes in the SSRI non-response network	Drug-induced expression versus SSRI non-response-associated expression in brain, in 19 drug target genes in the SSRI non-response network	Drug-induced expression versus SSRI non-response-associated expression in brain, in 19 drug target genes in the SSRI non-response network	Drug-induced expression versus SSRI non-response-associated expression in brain, in 19 drug target genes in the SSRI non-response network	Drug-induced expression versus SSRI non-response-associated expression in brain, in 19 drug target genes in the SSRI non-response network	Drug-induced expression versus SSRI non-response-associated expression in brain, in 19 drug target genes in the SSRI non-response network	Drug-induced expression versus SSRI non-response-associated expression in brain, in 19 drug target genes in the SSRI non-response network	Drug-induced expression versus SSRI non-response-associated expression in brain, in 19 drug target genes in the SSRI non-response network	Drug-induced expression versus SSRI non-response-associated expression in brain, in 19 drug target genes in the SSRI non-response network	Drug-induced expression versus SSRI non-response-associated expression in brain, in 19 drug target genes in the SSRI non-response network	Drug-induced expression versus SSRI non-response-associated expression in brain, in 19 drug target genes in the SSRI non-response network	Drug-induced expression versus SSRI non-response-associated expression in brain, in 19 drug target genes in the SSRI non-response network	Drug-induced expression versus SSRI non-response-associated expression in brain, in 19 drug target genes in the SSRI non-response network	Drug-induced expression versus SSRI non-response-associated expression in brain, in 19 drug target genes in the SSRI non-response network	Drug-induced expression versus SSRI non-response-associated expression in brain, in 19 drug target genes in the SSRI non-response network	Drug-induced expression versus SSRI non-response-associated expression in brain, in 19 drug target genes in the SSRI non-response network	Drug-induced expression versus SSRI non-response-associated expression in brain, in 19 drug target genes in the SSRI non-response network	Drug-induced expression versus SSRI non-response-associated expression in brain, in 19 drug target genes in the SSRI non-response network	Drug-induced expression versus SSRI non-response-associated expression in brain, in 19 drug target genes in the SSRI non-response network	Drug-induced expression versus SSRI non-response-associated expression in brain, in 19 drug target genes in the SSRI non-response network	Drug-induced expression versus SSRI non-response-associated expression in brain, in 19 drug target genes in the SSRI non-response network	Drug-induced expression versus SSRI non-response-associated expression in brain, in 19 drug target genes in the SSRI non-response network	Drug-induced expression versus SSRI non-response-associated expression in brain, in 19 drug target genes in the SSRI non-response network	Drug-induced expression versus SSRI non-response-associated expression in brain, in 19 drug target genes in the SSRI non-response network	Drug-induced expression versus SSRI non-response-associated expression in brain, in 19 drug target genes in the SSRI non-response network	Drug-induced expression versus SSRI non-response-associated expression in brain, in 19 drug target genes in the SSRI non-response network	Drug-induced expression versus SSRI non-response-associated expression in brain, in 19 drug target genes in the SSRI non-response network	Drug-induced expression versus SSRI non-response-associated expression in brain, in 19 drug target genes in the SSRI non-response network	Drug-induced expression versus SSRI non-response-associated expression in brain, in 19 drug target genes in the SSRI non-response network	Drug-induced expression versus SSRI non-response-associated expression in brain, in 19 drug target genes in the SSRI non-response network	Drug-induced expression versus SSRI non-response-associated expression in brain, in 19 drug target genes in the SSRI non-response network	Drug-induced expression versus SSRI non-response-associated expression in brain, in 19 drug target genes in the SSRI non-response network	Drug-induced expression versus SSRI non-response-associated expression in brain, in 19 drug target genes in the SSRI non-response network	Drug-induced expression versus SSRI non-response-associated expression in brain, in 19 drug target genes in the SSRI non-response network	Drug-induced expression versus SSRI non-response-associated expression in brain, in 19 drug target genes in the SSRI non-response network	Drug-induced expression versus SSRI non-response-associated expression in brain, in 19 drug target genes in the SSRI non-response network	Drug-induced expression versus SSRI non-response-associated expression in brain, in 19 drug target genes in the SSRI non-response network	Drug-induced expression versus SSRI non-response-associated expression in brain, in 19 drug target genes in the SSRI non-response network	Drug-induced expression versus SSRI non-response-associated expression in brain, in 19 drug target genes in the SSRI non-response network	Drug-induced expression versus SSRI non-response-associated expression in brain, in 19 drug target genes in the SSRI non-response network	Drug-induced expression versus SSRI non-response-associated expression in brain, in 19 drug target genes in the SSRI non-response network	Drug-induced expression versus SSRI non-response-associated expression in brain, in 19 drug target genes in the SSRI non-response network	Drug-induced expression versus SSRI non-response-associated expression in brain, in 19 drug target genes in the SSRI non-response network	Drug-induced expression versus SSRI non-response-associated expression in brain, in 19 drug target genes in the SSRI non-response network	Drug-induced expression versus SSRI non-response-associated expression in brain, in 19 drug target genes in the SSRI non-response network	Drug-induced expression versus SSRI non-response-associated expression in brain, in 19 drug target genes in the SSRI non-response network	Drug-induced expression versus SSRI non-response-associated expression in brain, in 19 drug target genes in the SSRI non-response network	Drug-induced expression versus SSRI non-response-associated expression in brain, in 19 drug target genes in the SSRI non-response network	Drug-induced expression versus SSRI non-response-associated expression in brain, in 19 drug target genes in the SSRI non-response network	Drug-induced expression versus SSRI non-response-associated expression in brain, in 19 drug target genes in the SSRI non-response network	Drug-induced expression versus SSRI non-response-associated expression in brain, in 19 drug target genes in the SSRI non-response network	Drug-induced expression versus SSRI non-response-associated expression in brain, in 19 drug target genes in the SSRI non-response network	Drug-induced expression versus SSRI non-response-associated expression in brain, in 19 drug target genes in the SSRI non-response network	Drug-induced expression versus SSRI non-response-associated expression in brain, in 19 drug target genes in the SSRI non-response network	Drug-induced expression versus SSRI non-response-associated expression in brain, in 19 drug target genes in the SSRI non-response network	Drug-induced expression versus SSRI non-response-associated expression in brain, in 19 drug target genes in the SSRI non-response network	Drug-induced expression versus SSRI non-response-associated expression in brain, in 19 drug target genes in the SSRI non-response network	Drug-induced expression versus SSRI non-response-associated expression in brain, in 19 drug target genes in the SSRI non-response network	Drug-induced expression versus SSRI non-response-associated expression in brain, in 19 drug target genes in the SSRI non-response network	Drug-induced expression versus SSRI non-response-associated expression in brain, in 19 drug target genes in the SSRI non-response network	Drug-induced expression versus SSRI non-response-associated expression in brain, in 19 drug target genes in the SSRI non-response network	Drug-induced expression versus SSRI non-response-associated expression in brain, in 19 drug target genes in the SSRI non-response network	Drug-induced expression versus SSRI non-response-associated expression in brain, in 19 drug target genes in the SSRI non-response network	Drug-induced expression versus SSRI non-response-associated expression in brain, in 19 drug target genes in the SSRI non-response network	Drug-induced expression versus SSRI non-response-associated expression in brain, in 19 drug target genes in the SSRI non-response network	Drug-induced expression versus SSRI non-response-associated expression in brain, in 19 drug target genes in the SSRI non-response network	Drug-induced expression versus SSRI non-response-associated expression in brain, in 19 drug target genes in the SSRI non-response network	Drug-induced expression versus SSRI non-response-associated expression in brain, in 19 drug target genes in the SSRI non-response network	Drug-induced expression versus SSRI non-response-associated expression in brain, in 19 drug target genes in the SSRI non-response network	Drug-induced expression versus SSRI non-response-associated expression in brain, in 19 drug target genes in the SSRI non-response network	Drug-induced expression versus SSRI non-response-associated expression in brain, in 19 drug target genes in the SSRI non-response network	Drug-induced expression versus SSRI non-response-associated expression in brain, in 19 drug target genes in the SSRI non-response network	Drug-induced expression versus SSRI non-response-associated expression in brain, in 19 drug target genes in the SSRI non-response network	Drug-induced expression versus SSRI non-response-associated expression in brain, in 19 drug target genes in the SSRI non-response network	Drug-induced expression versus SSRI non-response-associated expression in brain, in 19 drug target genes in the SSRI non-response network	Drug-induced expression versus SSRI non-response-associated expression in brain, in 19 drug target genes in the SSRI non-response network	Drug-induced expression versus SSRI non-response-associated expression in brain, in 19 drug target genes in the SSRI non-response network	Drug-induced expression versus SSRI non-response-associated expression in brain, in 19 drug target genes in the SSRI non-response network	Drug-induced expression versus SSRI non-response-associated expression in brain, in 19 drug target genes in the SSRI non-response network	Drug-induced expression versus SSRI non-response-associated expression in brain, in 19 drug target genes in the SSRI non-response network	Drug-induced expression versus SSRI non-response-associated expression in brain, in 19 drug target genes in the SSRI non-response network	Drug-induced expression versus SSRI non-response-associated expression in brain, in 19 drug target genes in the SSRI non-response network	Drug-induced expression versus SSRI non-response-associated expression in brain, in 19 drug target genes in the SSRI non-response network	Drug-induced expression versus SSRI non-response-associated expression in brain, in 19 drug target genes in the SSRI non-response network	Drug-induced expression versus SSRI non-response-associated expression in brain, in 19 drug target genes in the SSRI non-response network	Drug-induced expression versus SSRI non-response-associated expression in brain, in 19 drug target genes in the SSRI non-response network	Drug-induced expression versus SSRI non-response-associated expression in brain, in 19 drug target genes in the SSRI non-response network	Drug-induced expression versus SSRI non-response-associated expression in brain, in 19 drug target genes in the SSRI non-response network	Drug-induced expression versus SSRI non-response-associated expression in brain, in 19 drug target genes in the SSRI non-response network	Drug-induced expression versus SSRI non-response-associated expression in brain, in 19 drug target genes in the SSRI non-response network	Drug-induced expression versus SSRI non-response-associated expression in brain, in 19 drug target genes in the SSRI non-response network	Drug-induced expression versus SSRI non-response-associated expression in brain, in 19 drug target genes in the SSRI non-response network	Drug-induced expression versus SSRI non-response-associated expression in brain, in 19 drug target genes in the SSRI non-response network	Drug-induced expression versus SSRI non-response-associated expression in brain, in 19 drug target genes in the SSRI non-response network	Drug-induced expression versus SSRI non-response-associated expression in brain, in 19 drug target genes in the SSRI non-response network	Drug-induced expression versus SSRI non-response-associated expression in brain, in 19 drug target genes in the SSRI non-response network	Drug-induced expression versus SSRI non-response-associated expression in brain, in 19 drug target genes in the SSRI non-response network	Drug-induced expression versus SSRI non-response-associated expression in brain, in 19 drug target genes in the SSRI non-response network	Drug-induced expression versus SSRI non-response-associated expression in brain, in 19 drug target genes in the SSRI non-response network	Drug-induced expression versus SSRI non-response-associated expression in brain, in 19 drug target genes in the SSRI non-response network	Drug-induced expression versus SSRI non-response-associated expression in brain, in 19 drug target genes in the SSRI non-response network	Drug-induced expression versus SSRI non-response-associated expression in brain, in 19 drug target genes in the SSRI non-response network	Drug-induced expression versus SSRI non-response-associated expression in brain, in 19 drug target genes in the SSRI non-response network	Drug-induced expression versus SSRI non-response-associated expression in brain, in 19 drug target genes in the SSRI non-response network	Drug-induced expression versus SSRI non-response-associated expression in brain, in 19 drug target genes in the SSRI non-response network	Drug-induced expression versus SSRI non-response-associated expression in brain, in 19 drug target genes in the SSRI non-response network	Drug-induced expression versus SSRI non-response-associated expression in brain, in 19 drug target genes in the SSRI non-response network	Drug-induced expression versus SSRI non-response-associated expression in brain, in 19 drug target genes in the SSRI non-response network	Drug-induced expression versus SSRI non-response-associated expression in brain, in 19 drug target genes in the SSRI non-response network	Drug-induced expression versus SSRI non-response-associated expression in brain, in 19 drug target genes in the SSRI non-response network	Drug-induced expression versus SSRI non-response-associated expression in brain, in 19 drug target genes in the SSRI non-response network	Drug-induced expression versus SSRI non-response-associated expression in brain, in 19 drug target genes in the SSRI non-response network	Drug-induced expression versus SSRI non-response-associated expression in brain, in 19 drug target genes in the SSRI non-response network	Drug-induced expression versus SSRI non-response-associated expression in brain, in 19 drug target genes in the SSRI non-response network	Drug-induced expression versus SSRI non-response-associated expression in brain, in 19 drug target genes in the SSRI non-response network	Drug-induced expression versus SSRI non-response-associated expression in brain, in 19 drug target genes in the SSRI non-response network	Drug-induced expression versus SSRI non-response-associated expression in brain, in 19 drug target genes in the SSRI non-response network	Drug-induced expression versus SSRI non-response-associated expression in brain, in 19 drug target genes in the SSRI non-response network	Drug-induced expression versus SSRI non-response-associated expression in brain, in 19 drug target genes in the SSRI non-response network	Drug-induced expression versus SSRI non-response-associated expression in brain, in 19 drug target genes in the SSRI non-response network	Drug-induced expression versus SSRI non-response-associated expression in brain, in 19 drug target genes in the SSRI non-response network	Drug-induced expression versus SSRI non-response-associated expression in brain, in 19 drug target genes in the SSRI non-response network	Drug-induced expression versus SSRI non-response-associated expression in brain, in 19 drug target genes in the SSRI non-response network	Drug-induced expression versus SSRI non-response-associated expression in brain, in 19 drug target genes in the SSRI non-response network	Drug-induced expression versus SSRI non-response-associated expression in brain, in 19 drug target genes in the SSRI non-response network	Drug-induced expression versus SSRI non-response-associated expression in brain, in 19 drug target genes in the SSRI non-response network	Drug-induced expression versus SSRI non-response-associated expression in brain, in 19 drug target genes in the SSRI non-response network	Drug-induced expression versus SSRI non-response-associated expression in brain, in 19 drug target genes in the SSRI non-response network	Drug-induced expression versus SSRI non-response-associated expression in brain, in 19 drug target genes in the SSRI non-response network	Drug-induced expression versus SSRI non-response-associated expression in brain, in 19 drug target genes in the SSRI non-response network	Drug-induced expression versus SSRI non-response-associated expression in brain, in 19 drug target genes in the SSRI non-response network	Drug-induced expression versus SSRI non-response-associated expression in brain, in 19 drug target genes in the SSRI non-response network	Drug-induced expression versus SSRI non-response-associated expression in brain, in 19 drug target genes in the SSRI non-response network	Drug-induced expression versus SSRI non-response-associated expression in brain, in 19 drug target genes in the SSRI non-response network	Drug-induced expression versus SSRI non-response-associated expression in brain, in 19 drug target genes in the SSRI non-response network	Drug-induced expression versus SSRI non-response-associated expression in brain, in 19 drug target genes in the SSRI non-response network	Drug-induced expression versus SSRI non-response-associated expression in brain, in 19 drug target genes in the SSRI non-response network	Drug-induced expression versus SSRI non-response-associated expression in brain, in 19 drug target genes in the SSRI non-response network	Drug-induced expression versus SSRI non-response-associated expression in brain, in 19 drug target genes in the SSRI non-response network	Drug-induced expression versus SSRI non-response-associated expression in brain, in 19 drug target genes in the SSRI non-response network	Drug-induced expression versus SSRI non-response-associated expression in brain, in 19 drug target genes in the SSRI non-response network	Drug-induced expression versus SSRI non-response-associated expression in brain, in 19 drug target genes in the SSRI non-response network	Drug-induced expression versus SSRI non-response-associated expression in brain, in 19 drug target genes in the SSRI non-response network	Drug-induced expression versus SSRI non-response-associated expression in brain, in 19 drug target genes in the SSRI non-response network	Drug-induced expression versus SSRI non-response-associated expression in brain, in 19 drug target genes in the SSRI non-response network	Drug-induced expression versus SSRI non-response-associated expression in brain, in 19 drug target genes in the SSRI non-response network	Drug-induced expression versus SSRI non-response-associated expression in brain, in 19 drug target genes in the SSRI non-response network	Drug-induced expression versus SSRI non-response-associated expression in brain, in 19 drug target genes in the SSRI non-response network	Drug-induced expression versus SSRI non-response-associated expression in brain, in 19 drug target genes in the SSRI non-response network	Drug-induced expression versus SSRI non-response-associated expression in brain, in 19 drug target genes in the SSRI non-response network	Drug-induced expression versus SSRI non-response-associated expression in brain, in 19 drug target genes in the SSRI non-response network	Drug-induced expression versus SSRI non-response-associated expression in brain, in 19 drug target genes in the SSRI non-response network	Drug-induced expression versus SSRI non-response-associated expression in brain, in 19 drug target genes in the SSRI non-response network	Drug-induced expression versus SSRI non-response-associated expression in brain, in 19 drug target genes in the SSRI non-response network	Drug-induced expression versus SSRI non-response-associated expression in brain, in 19 drug target genes in the SSRI non-response network	Drug-induced expression versus SSRI non-response-associated expression in brain, in 19 drug target genes in the SSRI non-response network	Drug-induced expression versus SSRI non-response-associated expression in brain, in 19 drug target genes in the SSRI non-response network	Drug-induced expression versus SSRI non-response-associated expression in brain, in 19 drug target genes in the SSRI non-response network	Drug-induced expression versus SSRI non-response-associated expression in brain, in 19 drug target genes in the SSRI non-response network	Drug-induced expression versus SSRI non-response-associated expression in brain, in 19 drug target genes in the SSRI non-response network	Drug-induced expression versus SSRI non-response-associated expression in brain, in 19 drug target genes in the SSRI non-response network	Drug-induced expression versus SSRI non-response-associated expression in brain, in 19 drug target genes in the SSRI non-response network	Drug-induced expression versus SSRI non-response-associated expression in brain, in 19 drug target genes in the SSRI non-response network	Drug-induced expression versus SSRI non-response-associated expression in brain, in 19 drug target genes in the SSRI non-response network	Drug-induced expression versus SSRI non-response-associated expression in brain, in 19 drug target genes in the SSRI non-response network	Drug-induced expression versus SSRI non-response-associated expression in brain, in 19 drug target genes in the SSRI non-response network	Drug-induced expression versus SSRI non-response-associated expression in brain, in 19 drug target genes in the SSRI non-response network	Drug-induced expression versus SSRI non-response-associated expression in brain, in 19 drug target genes in the SSRI non-response network	Drug-induced expression versus SSRI non-response-associated expression in brain, in 19 drug target genes in the SSRI non-response network	Drug-induced expression versus SSRI non-response-associated expression in brain, in 19 drug target genes in the SSRI non-response network	Drug-induced expression versus SSRI non-response-associated expression in brain, in 19 drug target genes in the SSRI non-response network	Drug-induced expression versus SSRI non-response-associated expression in brain, in 19 drug target genes in the SSRI non-response network	Drug-induced expression versus SSRI non-response-associated expression in brain, in 19 drug target genes in the SSRI non-response network	Drug-induced expression versus SSRI non-response-associated expression in brain, in 19 drug target genes in the SSRI non-response network	Drug-induced expression versus SSRI non-response-associated expression in brain, in 19 drug target genes in the SSRI non-response network	Drug-induced expression versus SSRI non-response-associated expression in brain, in 19 drug target genes in the SSRI non-response network	Drug-induced expression versus SSRI non-response-associated expression in brain, in 19 drug target genes in the SSRI non-response network	Drug-induced expression versus SSRI non-response-associated expression in brain, in 19 drug target genes in the SSRI non-response network	Drug-induced expression versus SSRI non-response-associated expression in brain, in 19 drug target genes in the SSRI non-response network	Drug-induced expression versus SSRI non-response-associated expression in brain, in 19 drug target genes in the SSRI non-response network	Drug-induced expression versus SSRI non-response-associated expression in brain, in 19 drug target genes in the SSRI non-response network	Drug-induced expression versus SSRI non-response-associated expression in brain, in 19 drug target genes in the SSRI non-response network	Drug-induced expression versus SSRI non-response-associated expression in brain, in 19 drug target genes in the SSRI non-response network	Drug-induced expression versus SSRI non-response-associated expression in brain, in 19 drug target genes in the SSRI non-response network	Drug-induced expression versus SSRI non-response-associated expression in brain, in 19 drug target genes in the SSRI non-response network	Drug-induced expression versus SSRI non-response-associated expression in brain, in 19 drug target genes in the SSRI non-response network	Drug-induced expression versus SSRI non-response-associated expression in brain, in 19 drug target genes in the SSRI non-response network	Drug-induced expression versus SSRI non-response-associated expression in brain, in 19 drug target genes in the SSRI non-response network	Drug-induced expression versus SSRI non-response-associated expression in brain, in 19 drug target genes in the SSRI non-response network	Drug-induced expression versus SSRI non-response-associated expression in brain, in 19 drug target genes in the SSRI non-response network	Drug-induced expression versus SSRI non-response-associated expression in brain, in 19 drug target genes in the SSRI non-response network	Drug-induced expression versus SSRI non-response-associated expression in brain, in 19 drug target genes in the SSRI non-response network	Drug-induced expression versus SSRI non-response-associated expression in brain, in 19 drug target genes in the SSRI non-response network	Drug-induced expression versus SSRI non-response-associated expression in brain, in 19 drug target genes in the SSRI non-response network	Drug-induced expression versus SSRI non-response-associated expression in brain, in 19 drug target genes in the SSRI non-response network	Drug-induced expression versus SSRI non-response-associated expression in brain, in 19 drug target genes in the SSRI non-response network	Drug-induced expression versus SSRI non-response-associated expression in brain, in 19 drug target genes in the SSRI non-response network	Drug-induced expression versus SSRI non-response-associated expression in brain, in 19 drug target genes in the SSRI non-response network	Drug-induced expression versus SSRI non-response-associated expression in brain, in 19 drug target genes in the SSRI non-response network	Drug-induced expression versus SSRI non-response-associated expression in brain, in 19 drug target genes in the SSRI non-response network	Drug-induced expression versus SSRI non-response-associated expression in brain, in 19 drug target genes in the SSRI non-response network	Drug-induced expression versus SSRI non-response-associated expression in brain, in 19 drug target genes in the SSRI non-response network	Drug-induced expression versus SSRI non-response-associated expression in brain, in 19 drug target genes in the SSRI non-response network	Drug-induced expression versus SSRI non-response-associated expression in brain, in 19 drug target genes in the SSRI non-response network	Drug-induced expression versus SSRI non-response-associated expression in brain, in 19 drug target genes in the SSRI non-response network	Drug-induced expression versus SSRI non-response-associated expression in brain, in 19 drug target genes in the SSRI non-response network	Drug-induced expression versus SSRI non-response-associated expression in brain, in 19 drug target genes in the SSRI non-response network	Drug-induced expression versus SSRI non-response-associated expression in brain, in 19 drug target genes in the SSRI non-response network	Drug-induced expression versus SSRI non-response-associated expression in brain, in 19 drug target genes in the SSRI non-response network	Drug-induced expression versus SSRI non-response-associated expression in brain, in 19 drug target genes in the SSRI non-response network	Drug-induced expression versus SSRI non-response-associated expression in brain, in 19 drug target genes in the SSRI non-response network	Drug-induced expression versus SSRI non-response-associated expression in brain, in 19 drug target genes in the SSRI non-response network	Drug-induced expression versus SSRI non-response-associated expression in brain, in 19 drug target genes in the SSRI non-response network	Drug-induced expression versus SSRI non-response-associated expression in brain, in 19 drug target genes in the SSRI non-response network	Drug-induced expression versus SSRI non-response-associated expression in brain, in 19 drug target genes in the SSRI non-response network	Drug-induced expression versus SSRI non-response-associated expression in brain, in 19 drug target genes in the SSRI non-response network	Drug-induced expression versus SSRI non-response-associated expression in brain, in 19 drug target genes in the SSRI non-response network	Drug-induced expression versus SSRI non-response-associated expression in brain, in 19 drug target genes in the SSRI non-response network	Drug-induced expression versus SSRI non-response-associated expression in brain, in 19 drug target genes in the SSRI non-response network	Drug-induced expression versus SSRI non-response-associated expression in brain, in 19 drug target genes in the SSRI non-response network	Drug-induced expression versus SSRI non-response-associated expression in brain, in 19 drug target genes in the SSRI non-response network	Drug-induced expression versus SSRI non-response-associated expression in brain, in 19 drug target genes in the SSRI non-response network	Drug-induced expression versus SSRI non-response-associated expression in brain, in 19 drug target genes in the SSRI non-response network	Drug-induced expression versus SSRI non-response-associated expression in brain, in 19 drug target genes in the SSRI non-response network	Drug-induced expression versus SSRI non-response-associated expression in brain, in 19 drug target genes in the SSRI non-response network	Drug-induced expression versus SSRI non-response-associated expression in brain, in 19 drug target genes in the SSRI non-response network	Drug-induced expression versus SSRI non-response-associated expression in brain, in 19 drug target genes in the SSRI non-response network	Drug-induced expression versus SSRI non-response-associated expression in brain, in 19 drug target genes in the SSRI non-response network	Drug-induced expression versus SSRI non-response-associated expression in brain, in 19 drug target genes in the SSRI non-response network	Drug-induced expression versus SSRI non-response-associated expression in brain, in 19 drug target genes in the SSRI non-response network	Drug-induced expression versus SSRI non-response-associated expression in brain, in 19 drug target genes in the SSRI non-response network	Drug-induced expression versus SSRI non-response-associated expression in brain, in 19 drug target genes in the SSRI non-response network	Drug-induced expression versus SSRI non-response-associated expression in brain, in 19 drug target genes in the SSRI non-response network	Drug-induced expression versus SSRI non-response-associated expression in brain, in 19 drug target genes in the SSRI non-response network	Drug-induced expression versus SSRI non-response-associated expression in brain, in 19 drug target genes in the SSRI non-response network	Drug-induced expression versus SSRI non-response-associated expression in brain, in 19 drug target genes in the SSRI non-response network	Drug-induced expression versus SSRI non-response-associated expression in brain, in 19 drug target genes in the SSRI non-response network	Drug-induced expression versus SSRI non-response-associated expression in brain, in 19 drug target genes in the SSRI non-response network	Drug-induced expression versus SSRI non-response-associated expression in brain, in 19 drug target genes in the SSRI non-response network	Drug-induced expression versus SSRI non-response-associated expression in brain, in 19 drug target genes in the SSRI non-response network	Drug-induced expression versus SSRI non-response-associated expression in brain, in 19 drug target genes in the SSRI non-response network	Drug-induced expression versus SSRI non-response-associated expression in brain, in 19 drug target genes in the SSRI non-response network	Drug-induced expression versus SSRI non-response-associated expression in brain, in 19 drug target genes in the SSRI non-response network	Drug-induced expression versus SSRI non-response-associated expression in brain, in 19 drug target genes in the SSRI non-response network	Drug-induced expression versus SSRI non-response-associated expression in brain, in 19 drug target genes in the SSRI non-response network	Drug-induced expression versus SSRI non-response-associated expression in brain, in 19 drug target genes in the SSRI non-response network	Drug-induced expression versus SSRI non-response-associated expression in brain, in 19 drug target genes in the SSRI non-response network	Drug-induced expression versus SSRI non-response-associated expression in brain, in 19 drug target genes in the SSRI non-response network	Drug-induced expression versus SSRI non-response-associated expression in brain, in 19 drug target genes in the SSRI non-response network	Drug-induced expression versus SSRI non-response-associated expression in brain, in 19 drug target genes in the SSRI non-response network	Drug-induced expression versus SSRI non-response-associated expression in brain, in 19 drug target genes in the SSRI non-response network	Drug-induced expression versus SSRI non-response-associated expression in brain, in 19 drug target genes in the SSRI non-response network	Drug-induced expression versus SSRI non-response-associated expression in brain, in 19 drug target genes in the SSRI non-response network	Drug-induced expression versus SSRI non-response-associated expression in brain, in 19 drug target genes in the SSRI non-response network	Drug-induced expression versus SSRI non-response-associated expression in brain, in 19 drug target genes in the SSRI non-response network	Drug-induced expression versus SSRI non-response-associated expression in brain, in 19 drug target genes in the SSRI non-response network	Drug-induced expression versus SSRI non-response-associated expression in brain, in 19 drug target genes in the SSRI non-response network	Drug-induced expression versus SSRI non-response-associated expression in brain, in 19 drug target genes in the SSRI non-response network	Drug-induced expression versus SSRI non-response-associated expression in brain, in 19 drug target genes in the SSRI non-response network	Drug-induced expression versus SSRI non-response-associated expression in brain, in 19 drug target genes in the SSRI non-response network	Drug-induced expression versus SSRI non-response-associated expression in brain, in 19 drug target genes in the SSRI non-response network	Drug-induced expression versus SSRI non-response-associated expression in brain, in 19 drug target genes in the SSRI non-response network	Drug-induced expression versus SSRI non-response-associated expression in brain, in 19 drug target genes in the SSRI non-response network	Drug-induced expression versus SSRI non-response-associated expression in brain, in 19 drug target genes in the SSRI non-response network	Drug-induced expression versus SSRI non-response-associated expression in brain, in 19 drug target genes in the SSRI non-response network	Drug-induced expression versus SSRI non-response-associated expression in brain, in 19 drug target genes in the SSRI non-response network	Drug-induced expression versus SSRI non-response-associated expression in brain, in 19 drug target genes in the SSRI non-response network	Drug-induced expression versus SSRI non-response-associated expression in brain, in 19 drug target genes in the SSRI non-response network	Drug-induced expression versus SSRI non-response-associated expression in brain, in 19 drug target genes in the SSRI non-response network	Drug-induced expression versus SSRI non-response-associated expression in brain, in 19 drug target genes in the SSRI non-response network	Drug-induced expression versus SSRI non-response-associated expression in brain, in 19 drug target genes in the SSRI non-response network	Drug-induced expression versus SSRI non-response-associated expression in brain, in 19 drug target genes in the SSRI non-response network	Drug-induced expression versus SSRI non-response-associated expression in brain, in 19 drug target genes in the SSRI non-response network	Drug-induced expression versus SSRI non-response-associated expression in brain, in 19 drug target genes in the SSRI non-response network	Drug-induced expression versus SSRI non-response-associated expression in brain, in 19 drug target genes in the SSRI non-response network	Drug-induced expression versus SSRI non-response-associated expression in brain, in 19 drug target genes in the SSRI non-response network	Drug-induced expression versus SSRI non-response-associated expression in brain, in 19 drug target genes in the SSRI non-response network	Drug-induced expression versus SSRI non-response-associated expression in brain, in 19 drug target genes in the SSRI non-response network	Drug-induced expression versus SSRI non-response-associated expression in brain, in 19 drug target genes in the SSRI non-response network	Drug-induced expression versus SSRI non-response-associated expression in brain, in 19 drug target genes in the SSRI non-response network	Drug-induced expression versus SSRI non-response-associated expression in brain, in 19 drug target genes in the SSRI non-response network	Drug-induced expression versus SSRI non-response-associated expression in brain, in 19 drug target genes in the SSRI non-response network	Drug-induced expression versus SSRI non-response-associated expression in brain, in 19 drug target genes in the SSRI non-response network	Drug-induced expression versus SSRI non-response-associated expression in brain, in 19 drug target genes in the SSRI non-response network	Drug-induced expression versus SSRI non-response-associated expression in brain, in 19 drug target genes in the SSRI non-response network	Drug-induced expression versus SSRI non-response-associated expression in brain, in 19 drug target genes in the SSRI non-response network	Drug-induced expression versus SSRI non-response-associated expression in brain, in 19 drug target genes in the SSRI non-response network	Drug-induced expression versus SSRI non-response-associated expression in brain, in 19 drug target genes in the SSRI non-response network	Drug-induced expression versus SSRI non-response-associated expression in brain, in 19 drug target genes in the SSRI non-response network	Drug-induced expression versus SSRI non-response-associated expression in brain, in 19 drug target genes in the SSRI non-response network	Drug-induced expression versus SSRI non-response-associated expression in brain, in 19 drug target genes in the SSRI non-response network	Drug-induced expression versus SSRI non-response-associated expression in brain, in 19 drug target genes in the SSRI non-response network	Drug-induced expression versus SSRI non-response-associated expression in brain, in 19 drug target genes in the SSRI non-response network	Drug-induced expression versus SSRI non-response-associated expression in brain, in 19 drug target genes in the SSRI non-response network	Drug-induced expression versus SSRI non-response-associated expression in brain, in 19 drug target genes in the SSRI non-response network	Drug-induced expression versus SSRI non-response-associated expression in brain, in 19 drug target genes in the SSRI non-response network	Drug-induced expression versus SSRI non-response-associated expression in brain, in 19 drug target genes in the SSRI non-response network	Drug-induced expression versus SSRI non-response-associated expression in brain, in 19 drug target genes in the SSRI non-response network	Drug-induced expression versus SSRI non-response-associated expression in brain, in 19 drug target genes in the SSRI non-response network	Drug-induced expression versus SSRI non-response-associated expression in brain, in 19 drug target genes in the SSRI non-response network	Drug-induced expression versus SSRI non-response-associated expression in brain, in 19 drug target genes in the SSRI non-response network	Drug-induced expression versus SSRI non-response-associated expression in brain, in 19 drug target genes in the SSRI non-response network	Drug-induced expression versus SSRI non-response-associated expression in brain, in 19 drug target genes in the SSRI non-response network	Drug-induced expression versus SSRI non-response-associated expression in brain, in 19 drug target genes in the SSRI non-response network	Drug-induced expression versus SSRI non-response-associated expression in brain, in 19 drug target genes in the SSRI non-response network	Drug-induced expression versus SSRI non-response-associated expression in brain, in 19 drug target genes in the SSRI non-response network	Drug-induced expression versus SSRI non-response-associated expression in brain, in 19 drug target genes in the SSRI non-response network	Drug-induced expression versus SSRI non-response-associated expression in brain, in 19 drug target genes in the SSRI non-response network	Drug-induced expression versus SSRI non-response-associated expression in brain, in 19 drug target genes in the SSRI non-response network	Drug-induced expression versus SSRI non-response-associated expression in brain, in 19 drug target genes in the SSRI non-response network	Drug-induced expression versus SSRI non-response-associated expression in brain, in 19 drug target genes in the SSRI non-response network	Drug-induced expression versus SSRI non-response-associated expression in brain, in 19 drug target genes in the SSRI non-response network	Drug-induced expression versus SSRI non-response-associated expression in brain, in 19 drug target genes in the SSRI non-response network	Drug-induced expression versus SSRI non-response-associated expression in brain, in 19 drug target genes in the SSRI non-response network	Drug-induced expression versus SSRI non-response-associated expression in brain, in 19 drug target genes in the SSRI non-response network	Drug-induced expression versus SSRI non-response-associated expression in brain, in 19 drug target genes in the SSRI non-response network	Drug-induced expression versus SSRI non-response-associated expression in brain, in 19 drug target genes in the SSRI non-response network	Drug-induced expression versus SSRI non-response-associated expression in brain, in 19 drug target genes in the SSRI non-response network	Drug-induced expression versus SSRI non-response-associated expression in brain, in 19 drug target genes in the SSRI non-response network	Drug-induced expression versus SSRI non-response-associated expression in brain, in 19 drug target genes in the SSRI non-response network	Drug-induced expression versus SSRI non-response-associated expression in brain, in 19 drug target genes in the SSRI non-response network	Drug-induced expression versus SSRI non-response-associated expression in brain, in 19 drug target genes in the SSRI non-response network	Drug-induced expression versus SSRI non-response-associated expression in brain, in 19 drug target genes in the SSRI non-response network	Drug-induced expression versus SSRI non-response-associated expression in brain, in 19 drug target genes in the SSRI non-response network	Drug-induced expression versus SSRI non-response-associated expression in brain, in 19 drug target genes in the SSRI non-response network	Drug-induced expression versus SSRI non-response-associated expression in brain, in 19 drug target genes in the SSRI non-response network	Drug-induced expression versus SSRI non-response-associated expression in brain, in 19 drug target genes in the SSRI non-response network	Drug-induced expression versus SSRI non-response-associated expression in brain, in 19 drug target genes in the SSRI non-response network	Drug-induced expression versus SSRI non-response-associated expression in brain, in 19 drug target genes in the SSRI non-response network	Drug-induced expression versus SSRI non-response-associated expression in brain, in 19 drug target genes in the SSRI non-response network	Drug-induced expression versus SSRI non-response-associated expression in brain, in 19 drug target genes in the SSRI non-response network	Drug-induced expression versus SSRI non-response-associated expression in brain, in 19 drug target genes in the SSRI non-response network	Drug-induced expression versus SSRI non-response-associated expression in brain, in 19 drug target genes in the SSRI non-response network	Drug-induced expression versus SSRI non-response-associated expression in brain, in 19 drug target genes in the SSRI non-response network	Drug-induced expression versus SSRI non-response-associated expression in brain, in 19 drug target genes in the SSRI non-response network	Drug-induced expression versus SSRI non-response-associated expression in brain, in 19 drug target genes in the SSRI non-response network	Drug-induced expression versus SSRI non-response-associated expression in brain, in 19 drug target genes in the SSRI non-response network	Drug-induced expression versus SSRI non-response-associated expression in brain, in 19 drug target genes in the SSRI non-response network	Drug-induced expression versus SSRI non-response-associated expression in brain, in 19 drug target genes in the SSRI non-response network	Drug-induced expression versus SSRI non-response-associated expression in brain, in 19 drug target genes in the SSRI non-response network	Drug-induced expression versus SSRI non-response-associated expression in brain, in 19 drug target genes in the SSRI non-response network	Drug-induced expression versus SSRI non-response-associated expression in brain, in 19 drug target genes in the SSRI non-response network	Drug-induced expression versus SSRI non-response-associated expression in brain, in 19 drug target genes in the SSRI non-response network	Drug-induced expression versus SSRI non-response-associated expression in brain, in 19 drug target genes in the SSRI non-response network	Drug-induced expression versus SSRI non-response-associated expression in brain, in 19 drug target genes in the SSRI non-response network	Drug-induced expression versus SSRI non-response-associated expression in brain, in 19 drug target genes in the SSRI non-response network	Drug-induced expression versus SSRI non-response-associated expression in brain, in 19 drug target genes in the SSRI non-response network	Drug-induced expression versus SSRI non-response-associated expression in brain, in 19 drug target genes in the SSRI non-response network	Drug-induced expression versus SSRI non-response-associated expression in brain, in 19 drug target genes in the SSRI non-response network	Drug-induced expression versus SSRI non-response-associated expression in brain, in 19 drug target genes in the SSRI non-response network	Drug-induced expression versus SSRI non-response-associated expression in brain, in 19 drug target genes in the SSRI non-response network	Drug-induced expression versus SSRI non-response-associated expression in brain, in 19 drug target genes in the SSRI non-response network	Drug-induced expression versus SSRI non-response-associated expression in brain, in 19 drug target genes in the SSRI non-response network	Drug-induced expression versus SSRI non-response-associated expression in brain, in 19 drug target genes in the SSRI non-response network	Drug-induced expression versus SSRI non-response-associated expression in brain, in 19 drug target genes in the SSRI non-response network	Drug-induced expression versus SSRI non-response-associated expression in brain, in 19 drug target genes in the SSRI non-response network	Drug-induced expression versus SSRI non-response-associated expression in brain, in 19 drug target genes in the SSRI non-response network	Drug-induced expression versus SSRI non-response-associated expression in brain, in 19 drug target genes in the SSRI non-response network	Drug-induced expression versus SSRI non-response-associated expression in brain, in 19 drug target genes in the SSRI non-response network	Drug-induced expression versus SSRI non-response-associated expression in brain, in 19 drug target genes in the SSRI non-response network	Drug-induced expression versus SSRI non-response-associated expression in brain, in 19 drug target genes in the SSRI non-response network	Drug-induced expression versus SSRI non-response-associated expression in brain, in 19 drug target genes in the SSRI non-response network	Drug-induced expression versus SSRI non-response-associated expression in brain, in 19 drug target genes in the SSRI non-response network	Drug-induced expression versus SSRI non-response-associated expression in brain, in 19 drug target genes in the SSRI non-response network	Drug-induced expression versus SSRI non-response-associated expression in brain, in 19 drug target genes in the SSRI non-response network	Drug-induced expression versus SSRI non-response-associated expression in brain, in 19 drug target genes in the SSRI non-response network	Drug-induced expression versus SSRI non-response-associated expression in brain, in 19 drug target genes in the SSRI non-response network	Drug-induced expression versus SSRI non-response-associated expression in brain, in 19 drug target genes in the SSRI non-response network	Drug-induced expression versus SSRI non-response-associated expression in brain, in 19 drug target genes in the SSRI non-response network	Drug-induced expression versus SSRI non-response-associated expression in brain, in 19 drug target genes in the SSRI non-response network	Drug-induced expression versus SSRI non-response-associated expression in brain, in 19 drug target genes in the SSRI non-response network	Drug-induced expression versus SSRI non-response-associated expression in brain, in 19 drug target genes in the SSRI non-response network	Drug-induced expression versus SSRI non-response-associated expression in brain, in 19 drug target genes in the SSRI non-response network	Drug-induced expression versus SSRI non-response-associated expression in brain, in 19 drug target genes in the SSRI non-response network	Drug-induced expression versus SSRI non-response-associated expression in brain, in 19 drug target genes in the SSRI non-response network	Drug-induced expression versus SSRI non-response-associated expression in brain, in 19 drug target genes in the SSRI non-response network	Drug-induced expression versus SSRI non-response-associated expression in brain, in 19 drug target genes in the SSRI non-response network	Drug-induced expression versus SSRI non-response-associated expression in brain, in 19 drug target genes in the SSRI non-response network	Drug-induced expression versus SSRI non-response-associated expression in brain, in 19 drug target genes in the SSRI non-response network	Drug-induced expression versus SSRI non-response-associated expression in brain, in 19 drug target genes in the SSRI non-response network	Drug-induced expression versus SSRI non-response-associated expression in brain, in 19 drug target genes in the SSRI non-response network	Drug-induced expression versus SSRI non-response-associated expression in brain, in 19 drug target genes in the SSRI non-response network	Drug-induced expression versus SSRI non-response-associated expression in brain, in 19 drug target genes in the SSRI non-response network	Drug-induced expression versus SSRI non-response-associated expression in brain, in 19 drug target genes in the SSRI non-response network	Drug-induced expression versus SSRI non-response-associated expression in brain, in 19 drug target genes in the SSRI non-response network	Drug-induced expression versus SSRI non-response-associated expression in brain, in 19 drug target genes in the SSRI non-response network	Drug-induced expression versus SSRI non-response-associated expression in brain, in 19 drug target genes in the SSRI non-response network	Drug-induced expression versus SSRI non-response-associated expression in brain, in 19 drug target genes in the SSRI non-response network	Drug-induced expression versus SSRI non-response-associated expression in brain, in 19 drug target genes in the SSRI non-response network	Drug-induced expression versus SSRI non-response-associated expression in brain, in 19 drug target genes in the SSRI non-response network	Drug-induced expression versus SSRI non-response-associated expression in brain, in 19 drug target genes in the SSRI non-response network	Drug-induced expression versus SSRI non-response-associated expression in brain, in 19 drug target genes in the SSRI non-response network	Drug-induced expression versus SSRI non-response-associated expression in brain, in 19 drug target genes in the SSRI non-response network	Drug-induced expression versus SSRI non-response-associated expression in brain, in 19 drug target genes in the SSRI non-response network	Drug-induced expression versus SSRI non-response-associated expression in brain, in 19 drug target genes in the SSRI non-response network	Drug-induced expression versus SSRI non-response-associated expression in brain, in 19 drug target genes in the SSRI non-response network	Drug-induced expression versus SSRI non-response-associated expression in brain, in 19 drug target genes in the SSRI non-response network	Drug-induced expression versus SSRI non-response-associated expression in brain, in 19 drug target genes in the SSRI non-response network	Drug-induced expression versus SSRI non-response-associated expression in brain, in 19 drug target genes in the SSRI non-response network	Drug-induced expression versus SSRI non-response-associated expression in brain, in 19 drug target genes in the SSRI non-response network	Drug-induced expression versus SSRI non-response-associated expression in brain, in 19 drug target genes in the SSRI non-response network	Drug-induced expression versus SSRI non-response-associated expression in brain, in 19 drug target genes in the SSRI non-response network	Drug-induced expression versus SSRI non-response-associated expression in brain, in 19 drug target genes in the SSRI non-response network	Drug-induced expression versus SSRI non-response-associated expression in brain, in 19 drug target genes in the SSRI non-response network	Drug-induced expression versus SSRI non-response-associated expression in brain, in 19 drug target genes in the SSRI non-response network	Drug-induced expression versus SSRI non-response-associated expression in brain, in 19 drug target genes in the SSRI non-response network	Drug-induced expression versus SSRI non-response-associated expression in brain, in 19 drug target genes in the SSRI non-response network	Drug-induced expression versus SSRI non-response-associated expression in brain, in 19 drug target genes in the SSRI non-response network	Drug-induced expression versus SSRI non-response-associated expression in brain, in 19 drug target genes in the SSRI non-response network	Drug-induced expression versus SSRI non-response-associated expression in brain, in 19 drug target genes in the SSRI non-response network	Drug-induced expression versus SSRI non-response-associated expression in brain, in 19 drug target genes in the SSRI non-response network	Drug-induced expression versus SSRI non-response-associated expression in brain, in 19 drug target genes in the SSRI non-response network	Drug-induced expression versus SSRI non-response-associated expression in brain, in 19 drug target genes in the SSRI non-response network	Drug-induced expression versus SSRI non-response-associated expression in brain, in 19 drug target genes in the SSRI non-response network	Drug-induced expression versus SSRI non-response-associated expression in brain, in 19 drug target genes in the SSRI non-response network	Drug-induced expression versus SSRI non-response-associated expression in brain, in 19 drug target genes in the SSRI non-response network	Drug-induced expression versus SSRI non-response-associated expression in brain, in 19 drug target genes in the SSRI non-response network	Drug-induced expression versus SSRI non-response-associated expression in brain, in 19 drug target genes in the SSRI non-response network	Drug-induced expression versus SSRI non-response-associated expression in brain, in 19 drug target genes in the SSRI non-response network	Drug-induced expression versus SSRI non-response-associated expression in brain, in 19 drug target genes in the SSRI non-response network	Drug-induced expression versus SSRI non-response-associated expression in brain, in 19 drug target genes in the SSRI non-response network	Drug-induced expression versus SSRI non-response-associated expression in brain, in 19 drug target genes in the SSRI non-response network	Drug-induced expression versus SSRI non-response-associated expression in brain, in 19 drug target genes in the SSRI non-response network	Drug-induced expression versus SSRI non-response-associated expression in brain, in 19 drug target genes in the SSRI non-response network	Drug-induced expression versus SSRI non-response-associated expression in brain, in 19 drug target genes in the SSRI non-response network	Drug-induced expression versus SSRI non-response-associated expression in brain, in 19 drug target genes in the SSRI non-response network	Drug-induced expression versus SSRI non-response-associated expression in brain, in 19 drug target genes in the SSRI non-response network	Drug-induced expression versus SSRI non-response-associated expression in brain, in 19 drug target genes in the SSRI non-response network	Drug-induced expression versus SSRI non-response-associated expression in brain, in 19 drug target genes in the SSRI non-response network	Drug-induced expression versus SSRI non-response-associated expression in brain, in 19 drug target genes in the SSRI non-response network	Drug-induced expression versus SSRI non-response-associated expression in brain, in 19 drug target genes in the SSRI non-response network	Drug-induced expression versus SSRI non-response-associated expression in brain, in 19 drug target genes in the SSRI non-response network	Drug-induced expression versus SSRI non-response-associated expression in brain, in 19 drug target genes in the SSRI non-response network	Drug-induced expression versus SSRI non-response-associated expression in brain, in 19 drug target genes in the SSRI non-response network	Drug-induced expression versus SSRI non-response-associated expression in brain, in 19 drug target genes in the SSRI non-response network	Drug-induced expression versus SSRI non-response-associated expression in brain, in 19 drug target genes in the SSRI non-response network	Drug-induced expression versus SSRI non-response-associated expression in brain, in 19 drug target genes in the SSRI non-response network	Drug-induced expression versus SSRI non-response-associated expression in brain, in 19 drug target genes in the SSRI non-response network	Drug-induced expression versus SSRI non-response-associated expression in brain, in 19 drug target genes in the SSRI non-response network	Drug-induced expression versus SSRI non-response-associated expression in brain, in 19 drug target genes in the SSRI non-response network	Drug-induced expression versus SSRI non-response-associated expression in brain, in 19 drug target genes in the SSRI non-response network	Drug-induced expression versus SSRI non-response-associated expression in brain, in 19 drug target genes in the SSRI non-response network	Drug-induced expression versus SSRI non-response-associated expression in brain, in 19 drug target genes in the SSRI non-response network	Drug-induced expression versus SSRI non-response-associated expression in brain, in 19 drug target genes in the SSRI non-response network	Drug-induced expression versus SSRI non-response-associated expression in brain, in 19 drug target genes in the SSRI non-response network	Drug-induced expression versus SSRI non-response-associated expression in brain, in 19 drug target genes in the SSRI non-response network	Drug-induced expression versus SSRI non-response-associated expression in brain, in 19 drug target genes in the SSRI non-response network	Drug-induced expression versus SSRI non-response-associated expression in brain, in 19 drug target genes in the SSRI non-response network	Drug-induced expression versus SSRI non-response-associated expression in brain, in 19 drug target genes in the SSRI non-response network	Drug-induced expression versus SSRI non-response-associated expression in brain, in 19 drug target genes in the SSRI non-response network	Drug-induced expression versus SSRI non-response-associated expression in brain, in 19 drug target genes in the SSRI non-response network	Drug-induced expression versus SSRI non-response-associated expression in brain, in 19 drug target genes in the SSRI non-response network	Drug-induced expression versus SSRI non-response-associated expression in brain, in 19 drug target genes in the SSRI non-response network	Drug-induced expression versus SSRI non-response-associated expression in brain, in 19 drug target genes in the SSRI non-response network	Drug-induced expression versus SSRI non-response-associated expression in brain, in 19 drug target genes in the SSRI non-response network	Drug-induced expression versus SSRI non-response-associated expression in brain, in 19 drug target genes in the SSRI non-response network	Drug-induced expression versus SSRI non-response-associated expression in brain, in 19 drug target genes in the SSRI non-response network	Drug-induced expression versus SSRI non-response-associated expression in brain, in 19 drug target genes in the SSRI non-response network	Drug-induced expression versus SSRI non-response-associated expression in brain, in 19 drug target genes in the SSRI non-response network	Drug-induced expression versus SSRI non-response-associated expression in brain, in 19 drug target genes in the SSRI non-response network	Drug-induced expression versus SSRI non-response-associated expression in brain, in 19 drug target genes in the SSRI non-response network	Drug-induced expression versus SSRI non-response-associated expression in brain, in 19 drug target genes in the SSRI non-response network	Drug-induced expression versus SSRI non-response-associated expression in brain, in 19 drug target genes in the SSRI non-response network	Drug-induced expression versus SSRI non-response-associated expression in brain, in 19 drug target genes in the SSRI non-response network	Drug-induced expression versus SSRI non-response-associated expression in brain, in 19 drug target genes in the SSRI non-response network	Drug-induced expression versus SSRI non-response-associated expression in brain, in 19 drug target genes in the SSRI non-response network	Drug-induced expression versus SSRI non-response-associated expression in brain, in 19 drug target genes in the SSRI non-response network	Drug-induced expression versus SSRI non-response-associated expression in brain, in 19 drug target genes in the SSRI non-response network	Drug-induced expression versus SSRI non-response-associated expression in brain, in 19 drug target genes in the SSRI non-response network	Drug-induced expression versus SSRI non-response-associated expression in brain, in 19 drug target genes in the SSRI non-response network	Drug-induced expression versus SSRI non-response-associated expression in brain, in 19 drug target genes in the SSRI non-response network	Drug-induced expression versus SSRI non-response-associated expression in brain, in 19 drug target genes in the SSRI non-response network	Drug-induced expression versus SSRI non-response-associated expression in brain, in 19 drug target genes in the SSRI non-response network	Drug-induced expression versus SSRI non-response-associated expression in brain, in 19 drug target genes in the SSRI non-response network	Drug-induced expression versus SSRI non-response-associated expression in brain, in 19 drug target genes in the SSRI non-response network	Drug-induced expression versus SSRI non-response-associated expression in brain, in 19 drug target genes in the SSRI non-response network	Drug-induced expression versus SSRI non-response-associated expression in brain, in 19 drug target genes in the SSRI non-response network	Drug-induced expression versus SSRI non-response-associated expression in brain, in 19 drug target genes in the SSRI non-response network	Drug-induced expression versus SSRI non-response-associated expression in brain, in 19 drug target genes in the SSRI non-response network	Drug-induced expression versus SSRI non-response-associated expression in brain, in 19 drug target genes in the SSRI non-response network	Drug-induced expression versus SSRI non-response-associated expression in brain, in 19 drug target genes in the SSRI non-response network	Drug-induced expression versus SSRI non-response-associated expression in brain, in 19 drug target genes in the SSRI non-response network	Drug-induced expression versus SSRI non-response-associated expression in brain, in 19 drug target genes in the SSRI non-response network	Drug-induced expression versus SSRI non-response-associated expression in brain, in 19 drug target genes in the SSRI non-response network	Drug-induced expression versus SSRI non-response-associated expression in brain, in 19 drug target genes in the SSRI non-response network	Drug-induced expression versus SSRI non-response-associated expression in brain, in 19 drug target genes in the SSRI non-response network	Drug-induced expression versus SSRI non-response-associated expression in brain, in 19 drug target genes in the SSRI non-response network	Drug-induced expression versus SSRI non-response-associated expression in brain, in 19 drug target genes in the SSRI non-response network	Drug-induced expression versus SSRI non-response-associated expression in brain, in 19 drug target genes in the SSRI non-response network	Drug-induced expression versus SSRI non-response-associated expression in brain, in 19 drug target genes in the SSRI non-response network	Drug-induced expression versus SSRI non-response-associated expression in brain, in 19 drug target genes in the SSRI non-response network	Drug-induced expression versus SSRI non-response-associated expression in brain, in 19 drug target genes in the SSRI non-response network	Drug-induced expression versus SSRI non-response-associated expression in brain, in 19 drug target genes in the SSRI non-response network	Drug-induced expression versus SSRI non-response-associated expression in brain, in 19 drug target genes in the SSRI non-response network	Drug-induced expression versus SSRI non-response-associated expression in brain, in 19 drug target genes in the SSRI non-response network	Drug-induced expression versus SSRI non-response-associated expression in brain, in 19 drug target genes in the SSRI non-response network	Drug-induced expression versus SSRI non-response-associated expression in brain, in 19 drug target genes in the SSRI non-response network	Drug-induced expression versus SSRI non-response-associated expression in brain, in 19 drug target genes in the SSRI non-response network	Drug-induced expression versus SSRI non-response-associated expression in brain, in 19 drug target genes in the SSRI non-response network	Drug-induced expression versus SSRI non-response-associated expression in brain, in 19 drug target genes in the SSRI non-response network	Drug-induced expression versus SSRI non-response-associated expression in brain, in 19 drug target genes in the SSRI non-response network	Drug-induced expression versus SSRI non-response-associated expression in brain, in 19 drug target genes in the SSRI non-response network	Drug-induced expression versus SSRI non-response-associated expression in brain, in 19 drug target genes in the SSRI non-response network	Drug-induced expression versus SSRI non-response-associated expression in brain, in 19 drug target genes in the SSRI non-response network	Drug-induced expression versus SSRI non-response-associated expression in brain, in 19 drug target genes in the SSRI non-response network	Drug-induced expression versus SSRI non-response-associated expression in brain, in 19 drug target genes in the SSRI non-response network	Drug-induced expression versus SSRI non-response-associated expression in brain, in 19 drug target genes in the SSRI non-response network	Drug-induced expression versus SSRI non-response-associated expression in brain, in 19 drug target genes in the SSRI non-response network	Drug-induced expression versus SSRI non-response-associated expression in brain, in 19 drug target genes in the SSRI non-response network	Drug-induced expression versus SSRI non-response-associated expression in brain, in 19 drug target genes in the SSRI non-response network	Drug-induced expression versus SSRI non-response-associated expression in brain, in 19 drug target genes in the SSRI non-response network	Drug-induced expression versus SSRI non-response-associated expression in brain, in 19 drug target genes in the SSRI non-response network	Drug-induced expression versus SSRI non-response-associated expression in brain, in 19 drug target genes in the SSRI non-response network	Drug-induced expression versus SSRI non-response-associated expression in brain, in 19 drug target genes in the SSRI non-response network	Drug-induced expression versus SSRI non-response-associated expression in brain, in 19 drug target genes in the SSRI non-response network	Drug-induced expression versus SSRI non-response-associated expression in brain, in 19 drug target genes in the SSRI non-response network	Drug-induced expression versus SSRI non-response-associated expression in brain, in 19 drug target genes in the SSRI non-response network	Drug-induced expression versus SSRI non-response-associated expression in brain, in 19 drug target genes in the SSRI non-response network	Drug-induced expression versus SSRI non-response-associated expression in brain, in 19 drug target genes in the SSRI non-response network	Drug-induced expression versus SSRI non-response-associated expression in brain, in 19 drug target genes in the SSRI non-response network	Drug-induced expression versus SSRI non-response-associated expression in brain, in 19 drug target genes in the SSRI non-response network	Drug-induced expression versus SSRI non-response-associated expression in brain, in 19 drug target genes in the SSRI non-response network	Drug-induced expression versus SSRI non-response-associated expression in brain, in 19 drug target genes in the SSRI non-response network	Drug-induced expression versus SSRI non-response-associated expression in brain, in 19 drug target genes in the SSRI non-response network	Drug-induced expression versus SSRI non-response-associated expression in brain, in 19 drug target genes in the SSRI non-response network	Drug-induced expression versus SSRI non-response-associated expression in brain, in 19 drug target genes in the SSRI non-response network	Drug-induced expression versus SSRI non-response-associated expression in brain, in 19 drug target genes in the SSRI non-response network	Drug-induced expression versus SSRI non-response-associated expression in brain, in 19 drug target genes in the SSRI non-response network	Drug-induced expression versus SSRI non-response-associated expression in brain, in 19 drug target genes in the SSRI non-response network	Drug-induced expression versus SSRI non-response-associated expression in brain, in 19 drug target genes in the SSRI non-response network	Drug-induced expression versus SSRI non-response-associated expression in brain, in 19 drug target genes in the SSRI non-response network	Drug-induced expression versus SSRI non-response-associated expression in brain, in 19 drug target genes in the SSRI non-response network	Drug-induced expression versus SSRI non-response-associated expression in brain, in 19 drug target genes in the SSRI non-response network	Drug-induced expression versus SSRI non-response-associated expression in brain, in 19 drug target genes in the SSRI non-response network	Drug-induced expression versus SSRI non-response-associated expression in brain, in 19 drug target genes in the SSRI non-response network	Drug-induced expression versus SSRI non-response-associated expression in brain, in 19 drug target genes in the SSRI non-response network	Drug-induced expression versus SSRI non-response-associated expression in brain, in 19 drug target genes in the SSRI non-response network	Drug-induced expression versus SSRI non-response-associated expression in brain, in 19 drug target genes in the SSRI non-response network	Drug-induced expression versus SSRI non-response-associated expression in brain, in 19 drug target genes in the SSRI non-response network	Drug-induced expression versus SSRI non-response-associated expression in brain, in 19 drug target genes in the SSRI non-response network	Drug-induced expression versus SSRI non-response-associated expression in brain, in 19 drug target genes in the SSRI non-response network	Drug-induced expression versus SSRI non-response-associated expression in brain, in 19 drug target genes in the SSRI non-response network	Drug-induced expression versus SSRI non-response-associated expression in brain, in 19 drug target genes in the SSRI non-response network	Drug-induced expression versus SSRI non-response-associated expression in brain, in 19 drug target genes in the SSRI non-response network	Drug-induced expression versus SSRI non-response-associated expression in brain, in 19 drug target genes in the SSRI non-response network	Drug-induced expression versus SSRI non-response-associated expression in brain, in 19 drug target genes in the SSRI non-response network	Drug-induced expression versus SSRI non-response-associated expression in brain, in 19 drug target genes in the SSRI non-response network	Drug-induced expression versus SSRI non-response-associated expression in brain, in 19 drug target genes in the SSRI non-response network	Drug-induced expression versus SSRI non-response-associated expression in brain, in 19 drug target genes in the SSRI non-response network	Drug-induced expression versus SSRI non-response-associated expression in brain, in 19 drug target genes in the SSRI non-response network	Drug-induced expression versus SSRI non-response-associated expression in brain, in 19 drug target genes in the SSRI non-response network	Drug-induced expression versus SSRI non-response-associated expression in brain, in 19 drug target genes in the SSRI non-response network	Drug-induced expression versus SSRI non-response-associated expression in brain, in 19 drug target genes in the SSRI non-response network	Drug-induced expression versus SSRI non-response-associated expression in brain, in 19 drug target genes in the SSRI non-response network	Drug-induced expression versus SSRI non-response-associated expression in brain, in 19 drug target genes in the SSRI non-response network	Drug-induced expression versus SSRI non-response-associated expression in brain, in 19 drug target genes in the SSRI non-response network	Drug-induced expression versus SSRI non-response-associated expression in brain, in 19 drug target genes in the SSRI non-response network	Drug-induced expression versus SSRI non-response-associated expression in brain, in 19 drug target genes in the SSRI non-response network	Drug-induced expression versus SSRI non-response-associated expression in brain, in 19 drug target genes in the SSRI non-response network	Drug-induced expression versus SSRI non-response-associated expression in brain, in 19 drug target genes in the SSRI non-response network	Drug-induced expression versus SSRI non-response-associated expression in brain, in 19 drug target genes in the SSRI non-response network	Drug-induced expression versus SSRI non-response-associated expression in brain, in 19 drug target genes in the SSRI non-response network	Drug-induced expression versus SSRI non-response-associated expression in brain, in 19 drug target genes in the SSRI non-response network	Drug-induced expression versus SSRI non-response-associated expression in brain, in 19 drug target genes in the SSRI non-response network	Drug-induced expression versus SSRI non-response-associated expression in brain, in 19 drug target genes in the SSRI non-response network	Drug-induced expression versus SSRI non-response-associated expression in brain, in 19 drug target genes in the SSRI non-response network	Drug-induced expression versus SSRI non-response-associated expression in brain, in 19 drug target genes in the SSRI non-response network	Drug-induced expression versus SSRI non-response-associated expression in brain, in 19 drug target genes in the SSRI non-response network	Drug-induced expression versus SSRI non-response-associated expression in brain, in 19 drug target genes in the SSRI non-response network	Drug-induced expression versus SSRI non-response-associated expression in brain, in 19 drug target genes in the SSRI non-response network	Drug-induced expression versus SSRI non-response-associated expression in brain, in 19 drug target genes in the SSRI non-response network	Drug-induced expression versus SSRI non-response-associated expression in brain, in 19 drug target genes in the SSRI non-response network	Drug-induced expression versus SSRI non-response-associated expression in brain, in 19 drug target genes in the SSRI non-response network	Drug-induced expression versus SSRI non-response-associated expression in brain, in 19 drug target genes in the SSRI non-response network	Drug-induced expression versus SSRI non-response-associated expression in brain, in 19 drug target genes in the SSRI non-response network	Drug-induced expression versus SSRI non-response-associated expression in brain, in 19 drug target genes in the SSRI non-response network	Drug-induced expression versus SSRI non-response-associated expression in brain, in 19 drug target genes in the SSRI non-response network	Drug-induced expression versus SSRI non-response-associated expression in brain, in 19 drug target genes in the SSRI non-response network	Drug-induced expression versus SSRI non-response-associated expression in brain, in 19 drug target genes in the SSRI non-response network	Drug-induced expression versus SSRI non-response-associated expression in brain, in 19 drug target genes in the SSRI non-response network	Drug-induced expression versus SSRI non-response-associated expression in brain, in 19 drug target genes in the SSRI non-response network	Drug-induced expression versus SSRI non-response-associated expression in brain, in 19 drug target genes in the SSRI non-response network	Drug-induced expression versus SSRI non-response-associated expression in brain, in 19 drug target genes in the SSRI non-response network	Drug-induced expression versus SSRI non-response-associated expression in brain, in 19 drug target genes in the SSRI non-response network	Drug-induced expression versus SSRI non-response-associated expression in brain, in 19 drug target genes in the SSRI non-response network	Drug-induced expression versus SSRI non-response-associated expression in brain, in 19 drug target genes in the SSRI non-response network	Drug-induced expression versus SSRI non-response-associated expression in brain, in 19 drug target genes in the SSRI non-response network	Drug-induced expression versus SSRI non-response-associated expression in brain, in 19 drug target genes in the SSRI non-response network	Drug-induced expression versus SSRI non-response-associated expression in brain, in 19 drug target genes in the SSRI non-response network	Drug-induced expression versus SSRI non-response-associated expression in brain, in 19 drug target genes in the SSRI non-response network	Drug-induced expression versus SSRI non-response-associated expression in brain, in 19 drug target genes in the SSRI non-response network	Drug-induced expression versus SSRI non-response-associated expression in brain, in 19 drug target genes in the SSRI non-response network	Drug-induced expression versus SSRI non-response-associated expression in brain, in 19 drug target genes in the SSRI non-response network	Drug-induced expression versus SSRI non-response-associated expression in brain, in 19 drug target genes in the SSRI non-response network	Drug-induced expression versus SSRI non-response-associated expression in brain, in 19 drug target genes in the SSRI non-response network	Drug-induced expression versus SSRI non-response-associated expression in brain, in 19 drug target genes in the SSRI non-response network	Drug-induced expression versus SSRI non-response-associated expression in brain, in 19 drug target genes in the SSRI non-response network	Drug-induced expression versus SSRI non-response-associated expression in brain, in 19 drug target genes in the SSRI non-response network	Drug-induced expression versus SSRI non-response-associated expression in brain, in 19 drug target genes in the SSRI non-response network	Drug-induced expression versus SSRI non-response-associated expression in brain, in 19 drug target genes in the SSRI non-response network	Drug-induced expression versus SSRI non-response-associated expression in brain, in 19 drug target genes in the SSRI non-response network	Drug-induced expression versus SSRI non-response-associated expression in brain, in 19 drug target genes in the SSRI non-response network	Drug-induced expression versus SSRI non-response-associated expression in brain, in 19 drug target genes in the SSRI non-response network	Drug-induced expression versus SSRI non-response-associated expression in brain, in 19 drug target genes in the SSRI non-response network	Drug-induced expression versus SSRI non-response-associated expression in brain, in 19 drug target genes in the SSRI non-response network	Drug-induced expression versus SSRI non-response-associated expression in brain, in 19 drug target genes in the SSRI non-response network	Drug-induced expression versus SSRI non-response-associated expression in brain, in 19 drug target genes in the SSRI non-response network	Drug-induced expression versus SSRI non-response-associated expression in brain, in 19 drug target genes in the SSRI non-response network	Drug-induced expression versus SSRI non-response-associated expression in brain, in 19 drug target genes in the SSRI non-response network	Drug-induced expression versus SSRI non-response-associated expression in brain, in 19 drug target genes in the SSRI non-response network	Drug-induced expression versus SSRI non-response-associated expression in brain, in 19 drug target genes in the SSRI non-response network	Drug-induced expression versus SSRI non-response-associated expression in brain, in 19 drug target genes in the SSRI non-response network	Drug-induced expression versus SSRI non-response-associated expression in brain, in 19 drug target genes in the SSRI non-response network	Drug-induced expression versus SSRI non-response-associated expression in brain, in 19 drug target genes in the SSRI non-response network	Drug-induced expression versus SSRI non-response-associated expression in brain, in 19 drug target genes in the SSRI non-response network	Drug-induced expression versus SSRI non-response-associated expression in brain, in 19 drug target genes in the SSRI non-response network	Drug-induced expression versus SSRI non-response-associated expression in brain, in 19 drug target genes in the SSRI non-response network	Drug-induced expression versus SSRI non-response-associated expression in brain, in 19 drug target genes in the SSRI non-response network	Drug-induced expression versus SSRI non-response-associated expression in brain, in 19 drug target genes in the SSRI non-response network	Drug-induced expression versus SSRI non-response-associated expression in brain, in 19 drug target genes in the SSRI non-response network	Drug-induced expression versus SSRI non-response-associated expression in brain, in 19 drug target genes in the SSRI non-response network	Drug-induced expression versus SSRI non-response-associated expression in brain, in 19 drug target genes in the SSRI non-response network	Drug-induced expression versus SSRI non-response-associated expression in brain, in 19 drug target genes in the SSRI non-response network	Drug-induced expression versus SSRI non-response-associated expression in brain, in 19 drug target genes in the SSRI non-response network	Drug-induced expression versus SSRI non-response-associated expression in brain, in 19 drug target genes in the SSRI non-response network	Drug-induced expression versus SSRI non-response-associated expression in brain, in 19 drug target genes in the SSRI non-response network	Drug-induced expression versus SSRI non-response-associated expression in brain, in 19 drug target genes in the SSRI non-response network	Drug-induced expression versus SSRI non-response-associated expression in brain, in 19 drug target genes in the SSRI non-response network	Drug-induced expression versus SSRI non-response-associated expression in brain, in 19 drug target genes in the SSRI non-response network	Drug-induced expression versus SSRI non-response-associated expression in brain, in 19 drug target genes in the SSRI non-response network	Drug-induced expression versus SSRI non-response-associated expression in brain, in 19 drug target genes in the SSRI non-response network	Drug-induced expression versus SSRI non-response-associated expression in brain, in 19 drug target genes in the SSRI non-response network	Drug-induced expression versus SSRI non-response-associated expression in brain, in 19 drug target genes in the SSRI non-response network	Drug-induced expression versus SSRI non-response-associated expression in brain, in 19 drug target genes in the SSRI non-response network	Drug-induced expression versus SSRI non-response-associated expression in brain, in 19 drug target genes in the SSRI non-response network	Drug-induced expression versus SSRI non-response-associated expression in brain, in 19 drug target genes in the SSRI non-response network	Drug-induced expression versus SSRI non-response-associated expression in brain, in 19 drug target genes in the SSRI non-response network	Drug-induced expression versus SSRI non-response-associated expression in brain, in 19 drug target genes in the SSRI non-response network	Drug-induced expression versus SSRI non-response-associated expression in brain, in 19 drug target genes in the SSRI non-response network	Drug-induced expression versus SSRI non-response-associated expression in brain, in 19 drug target genes in the SSRI non-response network	Drug-induced expression versus SSRI non-response-associated expression in brain, in 19 drug target genes in the SSRI non-response network	Drug-induced expression versus SSRI non-response-associated expression in brain, in 19 drug target genes in the SSRI non-response network	Drug-induced expression versus SSRI non-response-associated expression in brain, in 19 drug target genes in the SSRI non-response network	Drug-induced expression versus SSRI non-response-associated expression in brain, in 19 drug target genes in the SSRI non-response network	Drug-induced expression versus SSRI non-response-associated expression in brain, in 19 drug target genes in the SSRI non-response network	Drug-induced expression versus SSRI non-response-associated expression in brain, in 19 drug target genes in the SSRI non-response network	Drug-induced expression versus SSRI non-response-associated expression in brain, in 19 drug target genes in the SSRI non-response network	Drug-induced expression versus SSRI non-response-associated expression in brain, in 19 drug target genes in the SSRI non-response network	Drug-induced expression versus SSRI non-response-associated expression in brain, in 19 drug target genes in the SSRI non-response network	Drug-induced expression versus SSRI non-response-associated expression in brain, in 19 drug target genes in the SSRI non-response network	Drug-induced expression versus SSRI non-response-associated expression in brain, in 19 drug target genes in the SSRI non-response network	Drug-induced expression versus SSRI non-response-associated expression in brain, in 19 drug target genes in the SSRI non-response network	Drug-induced expression versus SSRI non-response-associated expression in brain, in 19 drug target genes in the SSRI non-response network	Drug-induced expression versus SSRI non-response-associated expression in brain, in 19 drug target genes in the SSRI non-response network	Drug-induced expression versus SSRI non-response-associated expression in brain, in 19 drug target genes in the SSRI non-response network	Drug-induced expression versus SSRI non-response-associated expression in brain, in 19 drug target genes in the SSRI non-response network	Drug-induced expression versus SSRI non-response-associated expression in brain, in 19 drug target genes in the SSRI non-response network	Drug-induced expression versus SSRI non-response-associated expression in brain, in 19 drug target genes in the SSRI non-response network	Drug-induced expression versus SSRI non-response-associated expression in brain, in 19 drug target genes in the SSRI non-response network	Drug-induced expression versus SSRI non-response-associated expression in brain, in 19 drug target genes in the SSRI non-response network	Drug-induced expression versus SSRI non-response-associated expression in brain, in 19 drug target genes in the SSRI non-response network	Drug-induced expression versus SSRI non-response-associated expression in brain, in 19 drug target genes in the SSRI non-response network	Drug-induced expression versus SSRI non-response-associated expression in brain, in 19 drug target genes in the SSRI non-response network	Drug-induced expression versus SSRI non-response-associated expression in brain, in 19 drug target genes in the SSRI non-response network	Drug-induced expression versus SSRI non-response-associated expression in brain, in 19 drug target genes in the SSRI non-response network	Drug-induced expression versus SSRI non-response-associated expression in brain, in 19 drug target genes in the SSRI non-response network	Drug-induced expression versus SSRI non-response-associated expression in brain, in 19 drug target genes in the SSRI non-response network	Drug-induced expression versus SSRI non-response-associated expression in brain, in 19 drug target genes in the SSRI non-response network	Drug-induced expression versus SSRI non-response-associated expression in brain, in 19 drug target genes in the SSRI non-response network	Drug-induced expression versus SSRI non-response-associated expression in brain, in 19 drug target genes in the SSRI non-response network	Drug-induced expression versus SSRI non-response-associated expression in brain, in 19 drug target genes in the SSRI non-response network	Drug-induced expression versus SSRI non-response-associated expression in brain, in 19 drug target genes in the SSRI non-response network	Drug-induced expression versus SSRI non-response-associated expression in brain, in 19 drug target genes in the SSRI non-response network	Drug-induced expression versus SSRI non-response-associated expression in brain, in 19 drug target genes in the SSRI non-response network	Drug-induced expression versus SSRI non-response-associated expression in brain, in 19 drug target genes in the SSRI non-response network	Drug-induced expression versus SSRI non-response-associated expression in brain, in 19 drug target genes in the SSRI non-response network	Drug-induced expression versus SSRI non-response-associated expression in brain, in 19 drug target genes in the SSRI non-response network	Drug-induced expression versus SSRI non-response-associated expression in brain, in 19 drug target genes in the SSRI non-response network	Drug-induced expression versus SSRI non-response-associated expression in brain, in 19 drug target genes in the SSRI non-response network	Drug-induced expression versus SSRI non-response-associated expression in brain, in 19 drug target genes in the SSRI non-response network	Drug-induced expression versus SSRI non-response-associated expression in brain, in 19 drug target genes in the SSRI non-response network	Drug-induced expression versus SSRI non-response-associated expression in brain, in 19 drug target genes in the SSRI non-response network	Drug-induced expression versus SSRI non-response-associated expression in brain, in 19 drug target genes in the SSRI non-response network	Drug-induced expression versus SSRI non-response-associated expression in brain, in 19 drug target genes in the SSRI non-response network	Drug-induced expression versus SSRI non-response-associated expression in brain, in 19 drug target genes in the SSRI non-response network	Drug-induced expression versus SSRI non-response-associated expression in brain, in 19 drug target genes in the SSRI non-response network	Drug-induced expression versus SSRI non-response-associated expression in brain, in 19 drug target genes in the SSRI non-response network	Drug-induced expression versus SSRI non-response-associated expression in brain, in 19 drug target genes in the SSRI non-response network	Drug-induced expression versus SSRI non-response-associated expression in brain, in 19 drug target genes in the SSRI non-response network	Drug-induced expression versus SSRI non-response-associated expression in brain, in 19 drug target genes in the SSRI non-response network	Drug-induced expression versus SSRI non-response-associated expression in brain, in 19 drug target genes in the SSRI non-response network	Drug-induced expression versus SSRI non-response-associated expression in brain, in 19 drug target genes in the SSRI non-response network	Drug-induced expression versus SSRI non-response-associated expression in brain, in 19 drug target genes in the SSRI non-response network	Drug-induced expression versus SSRI non-response-associated expression in brain, in 19 drug target genes in the SSRI non-response network	Drug-induced expression versus SSRI non-response-associated expression in brain, in 19 drug target genes in the SSRI non-response network	Drug-induced expression versus SSRI non-response-associated expression in brain, in 19 drug target genes in the SSRI non-response network	Drug-induced expression versus SSRI non-response-associated expression in brain, in 19 drug target genes in the SSRI non-response network	Drug-induced expression versus SSRI non-response-associated expression in brain, in 19 drug target genes in the SSRI non-response network	Drug-induced expression versus SSRI non-response-associated expression in brain, in 19 drug target genes in the SSRI non-response network	Drug-induced expression versus SSRI non-response-associated expression in brain, in 19 drug target genes in the SSRI non-response network	Drug-induced expression versus SSRI non-response-associated expression in brain, in 19 drug target genes in the SSRI non-response network	Drug-induced expression versus SSRI non-response-associated expression in brain, in 19 drug target genes in the SSRI non-response network	Drug-induced expression versus SSRI non-response-associated expression in brain, in 19 drug target genes in the SSRI non-response network	Drug-induced expression versus SSRI non-response-associated expression in brain, in 19 drug target genes in the SSRI non-response network	Drug-induced expression versus SSRI non-response-associated expression in brain, in 19 drug target genes in the SSRI non-response network	Drug-induced expression versus SSRI non-response-associated expression in brain, in 19 drug target genes in the SSRI non-response network	Drug-induced expression versus SSRI non-response-associated expression in brain, in 19 drug target genes in the SSRI non-response network	Drug-induced expression versus SSRI non-response-associated expression in brain, in 19 drug target genes in the SSRI non-response network	Drug-induced expression versus SSRI non-response-associated expression in brain, in 19 drug target genes in the SSRI non-response network	Drug-induced expression versus SSRI non-response-associated expression in brain, in 19 drug target genes in the SSRI non-response network	Drug-induced expression versus SSRI non-response-associated expression in brain, in 19 drug target genes in the SSRI non-response network	Drug-induced expression versus SSRI non-response-associated expression in brain, in 19 drug target genes in the SSRI non-response network	Drug-induced expression versus SSRI non-response-associated expression in brain, in 19 drug target genes in the SSRI non-response network	Drug-induced expression versus SSRI non-response-associated expression in brain, in 19 drug target genes in the SSRI non-response network	Drug-induced expression versus SSRI non-response-associated expression in brain, in 19 drug target genes in the SSRI non-response network	Drug-induced expression versus SSRI non-response-associated expression in brain, in 19 drug target genes in the SSRI non-response network	Drug-induced expression versus SSRI non-response-associated expression in brain, in 19 drug target genes in the SSRI non-response network	Drug-induced expression versus SSRI non-response-associated expression in brain, in 19 drug target genes in the SSRI non-response network	Drug-induced expression versus SSRI non-response-associated expression in brain, in 19 drug target genes in the SSRI non-response network	Drug-induced expression versus SSRI non-response-associated expression in brain, in 19 drug target genes in the SSRI non-response network	Drug-induced expression versus SSRI non-response-associated expression in brain, in 19 drug target genes in the SSRI non-response network	Drug-induced expression versus SSRI non-response-associated expression in brain, in 19 drug target genes in the SSRI non-response network	Drug-induced expression versus SSRI non-response-associated expression in brain, in 19 drug target genes in the SSRI non-response network	Drug-induced expression versus SSRI non-response-associated expression in brain, in 19 drug target genes in the SSRI non-response network	Drug-induced expression versus SSRI non-response-associated expression in brain, in 19 drug target genes in the SSRI non-response network	Drug-induced expression versus SSRI non-response-associated expression in brain, in 19 drug target genes in the SSRI non-response network	Drug-induced expression versus SSRI non-response-associated expression in brain, in 19 drug target genes in the SSRI non-response network	Drug-induced expression versus SSRI non-response-associated expression in brain, in 19 drug target genes in the SSRI non-response network	Drug-induced expression versus SSRI non-response-associated expression in brain, in 19 drug target genes in the SSRI non-response network	Drug-induced expression versus SSRI non-response-associated expression in brain, in 19 drug target genes in the SSRI non-response network	Drug-induced expression versus SSRI non-response-associated expression in brain, in 19 drug target genes in the SSRI non-response network	Drug-induced expression versus SSRI non-response-associated expression in brain, in 19 drug target genes in the SSRI non-response network	Drug-induced expression versus SSRI non-response-associated expression in brain, in 19 drug target genes in the SSRI non-response network	Drug-induced expression versus SSRI non-response-associated expression in brain, in 19 drug target genes in the SSRI non-response network	Drug-induced expression versus SSRI non-response-associated expression in brain, in 19 drug target genes in the SSRI non-response network	Drug-induced expression versus SSRI non-response-associated expression in brain, in 19 drug target genes in the SSRI non-response network	Drug-induced expression versus SSRI non-response-associated expression in brain, in 19 drug target genes in the SSRI non-response network	Drug-induced expression versus SSRI non-response-associated expression in brain, in 19 drug target genes in the SSRI non-response network	Drug-induced expression versus SSRI non-response-associated expression in brain, in 19 drug target genes in the SSRI non-response network	Drug-induced expression versus SSRI non-response-associated expression in brain, in 19 drug target genes in the SSRI non-response network	Drug-induced expression versus SSRI non-response-associated expression in brain, in 19 drug target genes in the SSRI non-response network	Drug-induced expression versus SSRI non-response-associated expression in brain, in 19 drug target genes in the SSRI non-response network	Drug-induced expression versus SSRI non-response-associated expression in brain, in 19 drug target genes in the SSRI non-response network	Drug-induced expression versus SSRI non-response-associated expression in brain, in 19 drug target genes in the SSRI non-response network	Drug-induced expression versus SSRI non-response-associated expression in brain, in 19 drug target genes in the SSRI non-response network	Drug-induced expression versus SSRI non-response-associated expression in brain, in 19 drug target genes in the SSRI non-response network	Drug-induced expression versus SSRI non-response-associated expression in brain, in 19 drug target genes in the SSRI non-response network	Drug-induced expression versus SSRI non-response-associated expression in brain, in 19 drug target genes in the SSRI non-response network	Drug-induced expression versus SSRI non-response-associated expression in brain, in 19 drug target genes in the SSRI non-response network	Drug-induced expression versus SSRI non-response-associated expression in brain, in 19 drug target genes in the SSRI non-response network	Drug-induced expression versus SSRI non-response-associated expression in brain, in 19 drug target genes in the SSRI non-response network	Drug-induced expression versus SSRI non-response-associated expression in brain, in 19 drug target genes in the SSRI non-response network	Drug-induced expression versus SSRI non-response-associated expression in brain, in 19 drug target genes in the SSRI non-response network	Drug-induced expression versus SSRI non-response-associated expression in brain, in 19 drug target genes in the SSRI non-response network	Drug-induced expression versus SSRI non-response-associated expression in brain, in 19 drug target genes in the SSRI non-response network	Drug-induced expression versus SSRI non-response-associated expression in brain, in 19 drug target genes in the SSRI non-response network	Drug-induced expression versus SSRI non-response-associated expression in brain, in 19 drug target genes in the SSRI non-response network	Drug-induced expression versus SSRI non-response-associated expression in brain, in 19 drug target genes in the SSRI non-response network	Drug-induced expression versus SSRI non-response-associated expression in brain, in 19 drug target genes in the SSRI non-response network	Drug-induced expression versus SSRI non-response-associated expression in brain, in 19 drug target genes in the SSRI non-response network	Drug-induced expression versus SSRI non-response-associated expression in brain, in 19 drug target genes in the SSRI non-response network	Drug-induced expression versus SSRI non-response-associated expression in brain, in 19 drug target genes in the SSRI non-response network	Drug-induced expression versus SSRI non-response-associated expression in brain, in 19 drug target genes in the SSRI non-response network	Drug-induced expression versus SSRI non-response-associated expression in brain, in 19 drug target genes in the SSRI non-response network	Drug-induced expression versus SSRI non-response-associated expression in brain, in 19 drug target genes in the SSRI non-response network	Drug-induced expression versus SSRI non-response-associated expression in brain, in 19 drug target genes in the SSRI non-response network	Drug-induced expression versus SSRI non-response-associated expression in brain, in 19 drug target genes in the SSRI non-response network	Drug-induced expression versus SSRI non-response-associated expression in brain, in 19 drug target genes in the SSRI non-response network	Drug-induced expression versus SSRI non-response-associated expression in brain, in 19 drug target genes in the SSRI non-response network	Drug-induced expression versus SSRI non-response-associated expression in brain, in 19 drug target genes in the SSRI non-response network	Drug-induced expression versus SSRI non-response-associated expression in brain, in 19 drug target genes in the SSRI non-response network	Drug-induced expression versus SSRI non-response-associated expression in brain, in 19 drug target genes in the SSRI non-response network	Drug-induced expression versus SSRI non-response-associated expression in brain, in 19 drug target genes in the SSRI non-response network	Drug-induced expression versus SSRI non-response-associated expression in brain, in 19 drug target genes in the SSRI non-response network	Drug-induced expression versus SSRI non-response-associated expression in brain, in 19 drug target genes in the SSRI non-response network	Drug-induced expression versus SSRI non-response-associated expression in brain, in 19 drug target genes in the SSRI non-response network	Drug-induced expression versus SSRI non-response-associated expression in brain, in 19 drug target genes in the SSRI non-response network	Drug-induced expression versus SSRI non-response-associated expression in brain, in 19 drug target genes in the SSRI non-response network	Drug-induced expression versus SSRI non-response-associated expression in brain, in 19 drug target genes in the SSRI non-response network	Drug-induced expression versus SSRI non-response-associated expression in brain, in 19 drug target genes in the SSRI non-response network	Drug-induced expression versus SSRI non-response-associated expression in brain, in 19 drug target genes in the SSRI non-response network	Drug-induced expression versus SSRI non-response-associated expression in brain, in 19 drug target genes in the SSRI non-response network	Drug-induced expression versus SSRI non-response-associated expression in brain, in 19 drug target genes in the SSRI non-response network	Drug-induced expression versus SSRI non-response-associated expression in brain, in 19 drug target genes in the SSRI non-response network	Drug-induced expression versus SSRI non-response-associated expression in brain, in 19 drug target genes in the SSRI non-response network	Drug-induced expression versus SSRI non-response-associated expression in brain, in 19 drug target genes in the SSRI non-response network	Drug-induced expression versus SSRI non-response-associated expression in brain, in 19 drug target genes in the SSRI non-response network	Drug-induced expression versus SSRI non-response-associated expression in brain, in 19 drug target genes in the SSRI non-response network	Drug-induced expression versus SSRI non-response-associated expression in brain, in 19 drug target genes in the SSRI non-response network	Drug-induced expression versus SSRI non-response-associated expression in brain, in 19 drug target genes in the SSRI non-response network	Drug-induced expression versus SSRI non-response-associated expression in brain, in 19 drug target genes in the SSRI non-response network	Drug-induced expression versus SSRI non-response-associated expression in brain, in 19 drug target genes in the SSRI non-response network	Drug-induced expression versus SSRI non-response-associated expression in brain, in 19 drug target genes in the SSRI non-response network	Drug-induced expression versus SSRI non-response-associated expression in brain, in 19 drug target genes in the SSRI non-response network	Drug-induced expression versus SSRI non-response-associated expression in brain, in 19 drug target genes in the SSRI non-response network	Drug-induced expression versus SSRI non-response-associated expression in brain, in 19 drug target genes in the SSRI non-response network	Drug-induced expression versus SSRI non-response-associated expression in brain, in 19 drug target genes in the SSRI non-response network	Drug-induced expression versus SSRI non-response-associated expression in brain, in 19 drug target genes in the SSRI non-response network	Drug-induced expression versus SSRI non-response-associated expression in brain, in 19 drug target genes in the SSRI non-response network	Drug-induced expression versus SSRI non-response-associated expression in brain, in 19 drug target genes in the SSRI non-response network	Drug-induced expression versus SSRI non-response-associated expression in brain, in 19 drug target genes in the SSRI non-response network	Drug-induced expression versus SSRI non-response-associated expression in brain, in 19 drug target genes in the SSRI non-response network	Drug-induced expression versus SSRI non-response-associated expression in brain, in 19 drug target genes in the SSRI non-response network	Drug-induced expression versus SSRI non-response-associated expression in brain, in 19 drug target genes in the SSRI non-response network	Drug-induced expression versus SSRI non-response-associated expression in brain, in 19 drug target genes in the SSRI non-response network	Drug-induced expression versus SSRI non-response-associated expression in brain, in 19 drug target genes in the SSRI non-response network	Drug-induced expression versus SSRI non-response-associated expression in brain, in 19 drug target genes in the SSRI non-response network	Drug-induced expression versus SSRI non-response-associated expression in brain, in 19 drug target genes in the SSRI non-response network	Drug-induced expression versus SSRI non-response-associated expression in brain, in 19 drug target genes in the SSRI non-response network	Drug-induced expression versus SSRI non-response-associated expression in brain, in 19 drug target genes in the SSRI non-response network	Drug-induced expression versus SSRI non-response-associated expression in brain, in 19 drug target genes in the SSRI non-response network	Drug-induced expression versus SSRI non-response-associated expression in brain, in 19 drug target genes in the SSRI non-response network	Drug-induced expression versus SSRI non-response-associated expression in brain, in 19 drug target genes in the SSRI non-response network	Drug-induced expression versus SSRI non-response-associated expression in brain, in 19 drug target genes in the SSRI non-response network	Drug-induced expression versus SSRI non-response-associated expression in brain, in 19 drug target genes in the SSRI non-response network	Drug-induced expression versus SSRI non-response-associated expression in brain, in 19 drug target genes in the SSRI non-response network	Drug-induced expression versus SSRI non-response-associated expression in brain, in 19 drug target genes in the SSRI non-response network	Drug-induced expression versus SSRI non-response-associated expression in brain, in 19 drug target genes in the SSRI non-response network	Drug-induced expression versus SSRI non-response-associated expression in brain, in 19 drug target genes in the SSRI non-response network	Drug-induced expression versus SSRI non-response-associated expression in brain, in 19 drug target genes in the SSRI non-response network	Drug-induced expression versus SSRI non-response-associated expression in brain, in 19 drug target genes in the SSRI non-response network	Drug-induced expression versus SSRI non-response-associated expression in brain, in 19 drug target genes in the SSRI non-response network	Drug-induced expression versus SSRI non-response-associated expression in brain, in 19 drug target genes in the SSRI non-response network	Drug-induced expression versus SSRI non-response-associated expression in brain, in 19 drug target genes in the SSRI non-response network	Drug-induced expression versus SSRI non-response-associated expression in brain, in 19 drug target genes in the SSRI non-response network	Drug-induced expression versus SSRI non-response-associated expression in brain, in 19 drug target genes in the SSRI non-response network	Drug-induced expression versus SSRI non-response-associated expression in brain, in 19 drug target genes in the SSRI non-response network	Drug-induced expression versus SSRI non-response-associated expression in brain, in 19 drug target genes in the SSRI non-response network	Drug-induced expression versus SSRI non-response-associated expression in brain, in 19 drug target genes in the SSRI non-response network	Drug-induced expression versus SSRI non-response-associated expression in brain, in 19 drug target genes in the SSRI non-response network	Drug-induced expression versus SSRI non-response-associated expression in brain, in 19 drug target genes in the SSRI non-response network	Drug-induced expression versus SSRI non-response-associated expression in brain, in 19 drug target genes in the SSRI non-response network	Drug-induced expression versus SSRI non-response-associated expression in brain, in 19 drug target genes in the SSRI non-response network	Drug-induced expression versus SSRI non-response-associated expression in brain, in 19 drug target genes in the SSRI non-response network	Drug-induced expression versus SSRI non-response-associated expression in brain, in 19 drug target genes in the SSRI non-response network	Drug-induced expression versus SSRI non-response-associated expression in brain, in 19 drug target genes in the SSRI non-response network	Drug-induced expression versus SSRI non-response-associated expression in brain, in 19 drug target genes in the SSRI non-response network	Drug-induced expression versus SSRI non-response-associated expression in brain, in 19 drug target genes in the SSRI non-response network	Drug-induced expression versus SSRI non-response-associated expression in brain, in 19 drug target genes in the SSRI non-response network	Drug-induced expression versus SSRI non-response-associated expression in brain, in 19 drug target genes in the SSRI non-response network	Drug-induced expression versus SSRI non-response-associated expression in brain, in 19 drug target genes in the SSRI non-response network	Drug-induced expression versus SSRI non-response-associated expression in brain, in 19 drug target genes in the SSRI non-response network	Drug-induced expression versus SSRI non-response-associated expression in brain, in 19 drug target genes in the SSRI non-response network	Drug-induced expression versus SSRI non-response-associated expression in brain, in 19 drug target genes in the SSRI non-response network	Drug-induced expression versus SSRI non-response-associated expression in brain, in 19 drug target genes in the SSRI non-response network	Drug-induced expression versus SSRI non-response-associated expression in brain, in 19 drug target genes in the SSRI non-response network	Drug-induced expression versus SSRI non-response-associated expression in brain, in 19 drug target genes in the SSRI non-response network	Drug-induced expression versus SSRI non-response-associated expression in brain, in 19 drug target genes in the SSRI non-response network	Drug-induced expression versus SSRI non-response-associated expression in brain, in 19 drug target genes in the SSRI non-response network	Drug-induced expression versus SSRI non-response-associated expression in brain, in 19 drug target genes in the SSRI non-response network	Drug-induced expression versus SSRI non-response-associated expression in brain, in 19 drug target genes in the SSRI non-response network	Drug-induced expression versus SSRI non-response-associated expression in brain, in 19 drug target genes in the SSRI non-response network	Drug-induced expression versus SSRI non-response-associated expression in brain, in 19 drug target genes in the SSRI non-response network	Drug-induced expression versus SSRI non-response-associated expression in brain, in 19 drug target genes in the SSRI non-response network	Drug-induced expression versus SSRI non-response-associated expression in brain, in 19 drug target genes in the SSRI non-response network	Drug-induced expression versus SSRI non-response-associated expression in brain, in 19 drug target genes in the SSRI non-response network	Drug-induced expression versus SSRI non-response-associated expression in brain, in 19 drug target genes in the SSRI non-response network	Drug-induced expression versus SSRI non-response-associated expression in brain, in 19 drug target genes in the SSRI non-response network	Drug-induced expression versus SSRI non-response-associated expression in brain, in 19 drug target genes in the SSRI non-response network	Drug-induced expression versus SSRI non-response-associated expression in brain, in 19 drug target genes in the SSRI non-response network	Drug-induced expression versus SSRI non-response-associated expression in brain, in 19 drug target genes in the SSRI non-response network	Drug-induced expression versus SSRI non-response-associated expression in brain, in 19 drug target genes in the SSRI non-response network	Drug-induced expression versus SSRI non-response-associated expression in brain, in 19 drug target genes in the SSRI non-response network	Drug-induced expression versus SSRI non-response-associated expression in brain, in 19 drug target genes in the SSRI non-response network	Drug-induced expression versus SSRI non-response-associated expression in brain, in 19 drug target genes in the SSRI non-response network	Drug-induced expression versus SSRI non-response-associated expression in brain, in 19 drug target genes in the SSRI non-response network	Drug-induced expression versus SSRI non-response-associated expression in brain, in 19 drug target genes in the SSRI non-response network	Drug-induced expression versus SSRI non-response-associated expression in brain, in 19 drug target genes in the SSRI non-response network	Drug-induced expression versus SSRI non-response-associated expression in brain, in 19 drug target genes in the SSRI non-response network	Drug-induced expression versus SSRI non-response-associated expression in brain, in 19 drug target genes in the SSRI non-response network	Drug-induced expression versus SSRI non-response-associated expression in brain, in 19 drug target genes in the SSRI non-response network	Drug-induced expression versus SSRI non-response-associated expression in brain, in 19 drug target genes in the SSRI non-response network	Drug-induced expression versus SSRI non-response-associated expression in brain, in 19 drug target genes in the SSRI non-response network	Drug-induced expression versus SSRI non-response-associated expression in brain, in 19 drug target genes in the SSRI non-response network	Drug-induced expression versus SSRI non-response-associated expression in brain, in 19 drug target genes in the SSRI non-response network	Drug-induced expression versus SSRI non-response-associated expression in brain, in 19 drug target genes in the SSRI non-response network	Drug-induced expression versus SSRI non-response-associated expression in brain, in 19 drug target genes in the SSRI non-response network	Drug-induced expression versus SSRI non-response-associated expression in brain, in 19 drug target genes in the SSRI non-response network	Drug-induced expression versus SSRI non-response-associated expression in brain, in 19 drug target genes in the SSRI non-response network	Drug-induced expression versus SSRI non-response-associated expression in brain, in 19 drug target genes in the SSRI non-response network	Drug-induced expression versus SSRI non-response-associated expression in brain, in 19 drug target genes in the SSRI non-response network	Drug-induced expression versus SSRI non-response-associated expression in brain, in 19 drug target genes in the SSRI non-response network	Drug-induced expression versus SSRI non-response-associated expression in brain, in 19 drug target genes in the SSRI non-response network	Drug-induced expression versus SSRI non-response-associated expression in brain, in 19 drug target genes in the SSRI non-response network	Drug-induced expression versus SSRI non-response-associated expression in brain, in 19 drug target genes in the SSRI non-response network	Drug-induced expression versus SSRI non-response-associated expression in brain, in 19 drug target genes in the SSRI non-response network	Drug-induced expression versus SSRI non-response-associated expression in brain, in 19 drug target genes in the SSRI non-response network	Drug-induced expression versus SSRI non-response-associated expression in brain, in 19 drug target genes in the SSRI non-response network	Drug-induced expression versus SSRI non-response-associated expression in brain, in 19 drug target genes in the SSRI non-response network	Drug-induced expression versus SSRI non-response-associated expression in brain, in 19 drug target genes in the SSRI non-response network	Drug-induced expression versus SSRI non-response-associated expression in brain, in 19 drug target genes in the SSRI non-response network	Drug-induced expression versus SSRI non-response-associated expression in brain, in 19 drug target genes in the SSRI non-response network	Drug-induced expression versus SSRI non-response-associated expression in brain, in 19 drug target genes in the SSRI non-response network	Drug-induced expression versus SSRI non-response-associated expression in brain, in 19 drug target genes in the SSRI non-response network	Drug-induced expression versus SSRI non-response-associated expression in brain, in 19 drug target genes in the SSRI non-response network	Drug-induced expression versus SSRI non-response-associated expression in brain, in 19 drug target genes in the SSRI non-response network	Drug-induced expression versus SSRI non-response-associated expression in brain, in 19 drug target genes in the SSRI non-response network	Drug-induced expression versus SSRI non-response-associated expression in brain, in 19 drug target genes in the SSRI non-response network	Drug-induced expression versus SSRI non-response-associated expression in brain, in 19 drug target genes in the SSRI non-response network	Drug-induced expression versus SSRI non-response-associated expression in brain, in 19 drug target genes in the SSRI non-response network	Drug-induced expression versus SSRI non-response-associated expression in brain, in 19 drug target genes in the SSRI non-response network	Drug-induced expression versus SSRI non-response-associated expression in brain, in 19 drug target genes in the SSRI non-response network	Drug-induced expression versus SSRI non-response-associated expression in brain, in 19 drug target genes in the SSRI non-response network	Drug-induced expression versus SSRI non-response-associated expression in brain, in 19 drug target genes in the SSRI non-response network	Drug-induced expression versus SSRI non-response-associated expression in brain, in 19 drug target genes in the SSRI non-response network	Drug-induced expression versus SSRI non-response-associated expression in brain, in 19 drug target genes in the SSRI non-response network	Drug-induced expression versus SSRI non-response-associated expression in brain, in 19 drug target genes in the SSRI non-response network	Drug-induced expression versus SSRI non-response-associated expression in brain, in 19 drug target genes in the SSRI non-response network	Drug-induced expression versus SSRI non-response-associated expression in brain, in 19 drug target genes in the SSRI non-response network	Drug-induced expression versus SSRI non-response-associated expression in brain, in 19 drug target genes in the SSRI non-response network	Drug-induced expression versus SSRI non-response-associated expression in brain, in 19 drug target genes in the SSRI non-response network	Drug-induced expression versus SSRI non-response-associated expression in brain, in 19 drug target genes in the SSRI non-response network	Drug-induced expression versus SSRI non-response-associated expression in brain, in 19 drug target genes in the SSRI non-response network	Drug-induced expression versus SSRI non-response-associated expression in brain, in 19 drug target genes in the SSRI non-response network	Drug-induced expression versus SSRI non-response-associated expression in brain, in 19 drug target genes in the SSRI non-response network	Drug-induced expression versus SSRI non-response-associated expression in brain, in 19 drug target genes in the SSRI non-response network	Drug-induced expression versus SSRI non-response-associated expression in brain, in 19 drug target genes in the SSRI non-response network	Drug-induced expression versus SSRI non-response-associated expression in brain, in 19 drug target genes in the SSRI non-response network	Drug-induced expression versus SSRI non-response-associated expression in brain, in 19 drug target genes in the SSRI non-response network	Drug-induced expression versus SSRI non-response-associated expression in brain, in 19 drug target genes in the SSRI non-response network	Drug-induced expression versus SSRI non-response-associated expression in brain, in 19 drug target genes in the SSRI non-response network	Drug-induced expression versus SSRI non-response-associated expression in brain, in 19 drug target genes in the SSRI non-response network	Drug-induced expression versus SSRI non-response-associated expression in brain, in 19 drug target genes in the SSRI non-response network	Drug-induced expression versus SSRI non-response-associated expression in brain, in 19 drug target genes in the SSRI non-response network	Drug-induced expression versus SSRI non-response-associated expression in brain, in 19 drug target genes in the SSRI non-response network	Drug-induced expression versus SSRI non-response-associated expression in brain, in 19 drug target genes in the SSRI non-response network	Drug-induced expression versus SSRI non-response-associated expression in brain, in 19 drug target genes in the SSRI non-response network	Drug-induced expression versus SSRI non-response-associated expression in brain, in 19 drug target genes in the SSRI non-response network	Drug-induced expression versus SSRI non-response-associated expression in brain, in 19 drug target genes in the SSRI non-response network	Drug-induced expression versus SSRI non-response-associated expression in brain, in 19 drug target genes in the SSRI non-response network	Drug-induced expression versus SSRI non-response-associated expression in brain, in 19 drug target genes in the SSRI non-response network	Drug-induced expression versus SSRI non-response-associated expression in brain, in 19 drug target genes in the SSRI non-response network	Drug-induced expression versus SSRI non-response-associated expression in brain, in 19 drug target genes in the SSRI non-response network	Drug-induced expression versus SSRI non-response-associated expression in brain, in 19 drug target genes in the SSRI non-response network	Drug-induced expression versus SSRI non-response-associated expression in brain, in 19 drug target genes in the SSRI non-response network	Drug-induced expression versus SSRI non-response-associated expression in brain, in 19 drug target genes in the SSRI non-response network	Drug-induced expression versus SSRI non-response-associated expression in brain, in 19 drug target genes in the SSRI non-response network	Drug-induced expression versus SSRI non-response-associated expression in brain, in 19 drug target genes in the SSRI non-response network	Drug-induced expression versus SSRI non-response-associated expression in brain, in 19 drug target genes in the SSRI non-response network	Drug-induced expression versus SSRI non-response-associated expression in brain, in 19 drug target genes in the SSRI non-response network	Drug-induced expression versus SSRI non-response-associated expression in brain, in 19 drug target genes in the SSRI non-response network	Drug-induced expression versus SSRI non-response-associated expression in brain, in 19 drug target genes in the SSRI non-response network	Drug-induced expression versus SSRI non-response-associated expression in brain, in 19 drug target genes in the SSRI non-response network	Drug-induced expression versus SSRI non-response-associated expression in brain, in 19 drug target genes in the SSRI non-response network	Drug-induced expression versus SSRI non-response-associated expression in brain, in 19 drug target genes in the SSRI non-response network	Drug-induced expression versus SSRI non-response-associated expression in brain, in 19 drug target genes in the SSRI non-response network	Drug-induced expression versus SSRI non-response-associated expression in brain, in 19 drug target genes in the SSRI non-response network	Drug-induced expression versus SSRI non-response-associated expression in brain, in 19 drug target genes in the SSRI non-response network	Drug-induced expression versus SSRI non-response-associated expression in brain, in 19 drug target genes in the SSRI non-response network	Drug-induced expression versus SSRI non-response-associated expression in brain, in 19 drug target genes in the SSRI non-response network	Drug-induced expression versus SSRI non-response-associated expression in brain, in 19 drug target genes in the SSRI non-response network	Drug-induced expression versus SSRI non-response-associated expression in brain, in 19 drug target genes in the SSRI non-response network	Drug-induced expression versus SSRI non-response-associated expression in brain, in 19 drug target genes in the SSRI non-response network	Drug-induced expression versus SSRI non-response-associated expression in brain, in 19 drug target genes in the SSRI non-response network	Drug-induced expression versus SSRI non-response-associated expression in brain, in 19 drug target genes in the SSRI non-response network	Drug-induced expression versus SSRI non-response-associated expression in brain, in 19 drug target genes in the SSRI non-response network	Drug-induced expression versus SSRI non-response-associated expression in brain, in 19 drug target genes in the SSRI non-response network	Drug-induced expression versus SSRI non-response-associated expression in brain, in 19 drug target genes in the SSRI non-response network	Drug-induced expression versus SSRI non-response-associated expression in brain, in 19 drug target genes in the SSRI non-response network	Drug-induced expression versus SSRI non-response-associated expression in brain, in 19 drug target genes in the SSRI non-response network	Drug-induced expression versus SSRI non-response-associated expression in brain, in 19 drug target genes in the SSRI non-response network	Drug-induced expression versus SSRI non-response-associated expression in brain, in 19 drug target genes in the SSRI non-response network	Drug-induced expression versus SSRI non-response-associated expression in brain, in 19 drug target genes in the SSRI non-response network	Drug-induced expression versus SSRI non-response-associated expression in brain, in 19 drug target genes in the SSRI non-response network	Drug-induced expression versus SSRI non-response-associated expression in brain, in 19 drug target genes in the SSRI non-response network	Drug-induced expression versus SSRI non-response-associated expression in brain, in 19 drug target genes in the SSRI non-response network	Drug-induced expression versus SSRI non-response-associated expression in brain, in 19 drug target genes in the SSRI non-response network	Drug-induced expression versus SSRI non-response-associated expression in brain, in 19 drug target genes in the SSRI non-response network	Drug-induced expression versus SSRI non-response-associated expression in brain, in 19 drug target genes in the SSRI non-response network	Drug-induced expression versus SSRI non-response-associated expression in brain, in 19 drug target genes in the SSRI non-response network	Drug-induced expression versus SSRI non-response-associated expression in brain, in 19 drug target genes in the SSRI non-response network	Drug-induced expression versus SSRI non-response-associated expression in brain, in 19 drug target genes in the SSRI non-response network	Drug-induced expression versus SSRI non-response-associated expression in brain, in 19 drug target genes in the SSRI non-response network	Drug-induced expression versus SSRI non-response-associated expression in brain, in 19 drug target genes in the SSRI non-response network	Drug-induced expression versus SSRI non-response-associated expression in brain, in 19 drug target genes in the SSRI non-response network	Drug-induced expression versus SSRI non-response-associated expression in brain, in 19 drug target genes in the SSRI non-response network	Drug-induced expression versus SSRI non-response-associated expression in brain, in 19 drug target genes in the SSRI non-response network	Drug-induced expression versus SSRI non-response-associated expression in brain, in 19 drug target genes in the SSRI non-response network	Drug-induced expression versus SSRI non-response-associated expression in brain, in 19 drug target genes in the SSRI non-response network	Drug-induced expression versus SSRI non-response-associated expression in brain, in 19 drug target genes in the SSRI non-response network	Drug-induced expression versus SSRI non-response-associated expression in brain, in 19 drug target genes in the SSRI non-response network	Drug-induced expression versus SSRI non-response-associated expression in brain, in 19 drug target genes in the SSRI non-response network	Drug-induced expression versus SSRI non-response-associated expression in brain, in 19 drug target genes in the SSRI non-response network	Drug-induced expression versus SSRI non-response-associated expression in brain, in 19 drug target genes in the SSRI non-response network	Drug-induced expression versus SSRI non-response-associated expression in brain, in 19 drug target genes in the SSRI non-response network	Drug-induced expression versus SSRI non-response-associated expression in brain, in 19 drug target genes in the SSRI non-response network	Drug-induced expression versus SSRI non-response-associated expression in brain, in 19 drug target genes in the SSRI non-response network	Drug-induced expression versus SSRI non-response-associated expression in brain, in 19 drug target genes in the SSRI non-response network	Drug-induced expression versus SSRI non-response-associated expression in brain, in 19 drug target genes in the SSRI non-response network	Drug-induced expression versus SSRI non-response-associated expression in brain, in 19 drug target genes in the SSRI non-response network	Drug-induced expression versus SSRI non-response-associated expression in brain, in 19 drug target genes in the SSRI non-response network	Drug-induced expression versus SSRI non-response-associated expression in brain, in 19 drug target genes in the SSRI non-response network	Drug-induced expression versus SSRI non-response-associated expression in brain, in 19 drug target genes in the SSRI non-response network	Drug-induced expression versus SSRI non-response-associated expression in brain, in 19 drug target genes in the SSRI non-response network	Drug-induced expression versus SSRI non-response-associated expression in brain, in 19 drug target genes in the SSRI non-response network	Drug-induced expression versus SSRI non-response-associated expression in brain, in 19 drug target genes in the SSRI non-response network	Drug-induced expression versus SSRI non-response-associated expression in brain, in 19 drug target genes in the SSRI non-response network	Drug-induced expression versus SSRI non-response-associated expression in brain, in 19 drug target genes in the SSRI non-response network	Drug-induced expression versus SSRI non-response-associated expression in brain, in 19 drug target genes in the SSRI non-response network	Drug-induced expression versus SSRI non-response-associated expression in brain, in 19 drug target genes in the SSRI non-response network	Drug-induced expression versus SSRI non-response-associated expression in brain, in 19 drug target genes in the SSRI non-response network	Drug-induced expression versus SSRI non-response-associated expression in brain, in 19 drug target genes in the SSRI non-response network	Drug-induced expression versus SSRI non-response-associated expression in brain, in 19 drug target genes in the SSRI non-response network	Drug-induced expression versus SSRI non-response-associated expression in brain, in 19 drug target genes in the SSRI non-response network	Drug-induced expression versus SSRI non-response-associated expression in brain, in 19 drug target genes in the SSRI non-response network	Drug-induced expression versus SSRI non-response-associated expression in brain, in 19 drug target genes in the SSRI non-response network	Drug-induced expression versus SSRI non-response-associated expression in brain, in 19 drug target genes in the SSRI non-response network	Drug-induced expression versus SSRI non-response-associated expression in brain, in 19 drug target genes in the SSRI non-response network	Drug-induced expression versus SSRI non-response-associated expression in brain, in 19 drug target genes in the SSRI non-response network	Drug-induced expression versus SSRI non-response-associated expression in brain, in 19 drug target genes in the SSRI non-response network	Drug-induced expression versus SSRI non-response-associated expression in brain, in 19 drug target genes in the SSRI non-response network	Drug-induced expression versus SSRI non-response-associated expression in brain, in 19 drug target genes in the SSRI non-response network	Drug-induced expression versus SSRI non-response-associated expression in brain, in 19 drug target genes in the SSRI non-response network	Drug-induced expression versus SSRI non-response-associated expression in brain, in 19 drug target genes in the SSRI non-response network	Drug-induced expression versus SSRI non-response-associated expression in brain, in 19 drug target genes in the SSRI non-response network	Drug-induced expression versus SSRI non-response-associated expression in brain, in 19 drug target genes in the SSRI non-response network	Drug-induced expression versus SSRI non-response-associated expression in brain, in 19 drug target genes in the SSRI non-response network	Drug-induced expression versus SSRI non-response-associated expression in brain, in 19 drug target genes in the SSRI non-response network	Drug-induced expression versus SSRI non-response-associated expression in brain, in 19 drug target genes in the SSRI non-response network	Drug-induced expression versus SSRI non-response-associated expression in brain, in 19 drug target genes in the SSRI non-response network	Drug-induced expression versus SSRI non-response-associated expression in brain, in 19 drug target genes in the SSRI non-response network	Drug-induced expression versus SSRI non-response-associated expression in brain, in 19 drug target genes in the SSRI non-response network	Drug-induced expression versus SSRI non-response-associated expression in brain, in 19 drug target genes in the SSRI non-response network	Drug-induced expression versus SSRI non-response-associated expression in brain, in 19 drug target genes in the SSRI non-response network	Drug-induced expression versus SSRI non-response-associated expression in brain, in 19 drug target genes in the SSRI non-response network	Drug-induced expression versus SSRI non-response-associated expression in brain, in 19 drug target genes in the SSRI non-response network	Drug-induced expression versus SSRI non-response-associated expression in brain, in 19 drug target genes in the SSRI non-response network	Drug-induced expression versus SSRI non-response-associated expression in brain, in 19 drug target genes in the SSRI non-response network	Drug-induced expression versus SSRI non-response-associated expression in brain, in 19 drug target genes in the SSRI non-response network	Drug-induced expression versus SSRI non-response-associated expression in brain, in 19 drug target genes in the SSRI non-response network	Drug-induced expression versus SSRI non-response-associated expression in brain, in 19 drug target genes in the SSRI non-response network	Drug-induced expression versus SSRI non-response-associated expression in brain, in 19 drug target genes in the SSRI non-response network	Drug-induced expression versus SSRI non-response-associated expression in brain, in 19 drug target genes in the SSRI non-response network	Drug-induced expression versus SSRI non-response-associated expression in brain, in 19 drug target genes in the SSRI non-response network	Drug-induced expression versus SSRI non-response-associated expression in brain, in 19 drug target genes in the SSRI non-response network	Drug-induced expression versus SSRI non-response-associated expression in brain, in 19 drug target genes in the SSRI non-response network	Drug-induced expression versus SSRI non-response-associated expression in brain, in 19 drug target genes in the SSRI non-response network	Drug-induced expression versus SSRI non-response-associated expression in brain, in 19 drug target genes in the SSRI non-response network	Drug-induced expression versus SSRI non-response-associated expression in brain, in 19 drug target genes in the SSRI non-response network	Drug-induced expression versus SSRI non-response-associated expression in brain, in 19 drug target genes in the SSRI non-response network	Drug-induced expression versus SSRI non-response-associated expression in brain, in 19 drug target genes in the SSRI non-response network	Drug-induced expression versus SSRI non-response-associated expression in brain, in 19 drug target genes in the SSRI non-response network	Drug-induced expression versus SSRI non-response-associated expression in brain, in 19 drug target genes in the SSRI non-response network	Drug-induced expression versus SSRI non-response-associated expression in brain, in 19 drug target genes in the SSRI non-response network	Drug-induced expression versus SSRI non-response-associated expression in brain, in 19 drug target genes in the SSRI non-response network	Drug-induced expression versus SSRI non-response-associated expression in brain, in 19 drug target genes in the SSRI non-response network	Drug-induced expression versus SSRI non-response-associated expression in brain, in 19 drug target genes in the SSRI non-response network	Drug-induced expression versus SSRI non-response-associated expression in brain, in 19 drug target genes in the SSRI non-response network	Drug-induced expression versus SSRI non-response-associated expression in brain, in 19 drug target genes in the SSRI non-response network	Drug-induced expression versus SSRI non-response-associated expression in brain, in 19 drug target genes in the SSRI non-response network	Drug-induced expression versus SSRI non-response-associated expression in brain, in 19 drug target genes in the SSRI non-response network	Drug-induced expression versus SSRI non-response-associated expression in brain, in 19 drug target genes in the SSRI non-response network	Drug-induced expression versus SSRI non-response-associated expression in brain, in 19 drug target genes in the SSRI non-response network	Drug-induced expression versus SSRI non-response-associated expression in brain, in 19 drug target genes in the SSRI non-response network	Drug-induced expression versus SSRI non-response-associated expression in brain, in 19 drug target genes in the SSRI non-response network	Drug-induced expression versus SSRI non-response-associated expression in brain, in 19 drug target genes in the SSRI non-response network	Drug-induced expression versus SSRI non-response-associated expression in brain, in 19 drug target genes in the SSRI non-response network	Drug-induced expression versus SSRI non-response-associated expression in brain, in 19 drug target genes in the SSRI non-response network	Drug-induced expression versus SSRI non-response-associated expression in brain, in 19 drug target genes in the SSRI non-response network	Drug-induced expression versus SSRI non-response-associated expression in brain, in 19 drug target genes in the SSRI non-response network	Drug-induced expression versus SSRI non-response-associated expression in brain, in 19 drug target genes in the SSRI non-response network	Drug-induced expression versus SSRI non-response-associated expression in brain, in 19 drug target genes in the SSRI non-response network	Drug-induced expression versus SSRI non-response-associated expression in brain, in 19 drug target genes in the SSRI non-response network	Drug-induced expression versus SSRI non-response-associated expression in brain, in 19 drug target genes in the SSRI non-response network	Drug-induced expression versus SSRI non-response-associated expression in brain, in 19 drug target genes in the SSRI non-response network	Drug-induced expression versus SSRI non-response-associated expression in brain, in 19 drug target genes in the SSRI non-response network	Drug-induced expression versus SSRI non-response-associated expression in brain, in 19 drug target genes in the SSRI non-response network	Drug-induced expression versus SSRI non-response-associated expression in brain, in 19 drug target genes in the SSRI non-response network	Drug-induced expression versus SSRI non-response-associated expression in brain, in 19 drug target genes in the SSRI non-response network	Drug-induced expression versus SSRI non-response-associated expression in brain, in 19 drug target genes in the SSRI non-response network	Drug-induced expression versus SSRI non-response-associated expression in brain, in 19 drug target genes in the SSRI non-response network	Drug-induced expression versus SSRI non-response-associated expression in brain, in 19 drug target genes in the SSRI non-response network	Drug-induced expression versus SSRI non-response-associated expression in brain, in 19 drug target genes in the SSRI non-response network	Drug-induced expression versus SSRI non-response-associated expression in brain, in 19 drug target genes in the SSRI non-response network	Drug-induced expression versus SSRI non-response-associated expression in brain, in 19 drug target genes in the SSRI non-response network	Drug-induced expression versus SSRI non-response-associated expression in brain, in 19 drug target genes in the SSRI non-response network	Drug-induced expression versus SSRI non-response-associated expression in brain, in 19 drug target genes in the SSRI non-response network	Drug-induced expression versus SSRI non-response-associated expression in brain, in 19 drug target genes in the SSRI non-response network	Drug-induced expression versus SSRI non-response-associated expression in brain, in 19 drug target genes in the SSRI non-response network	Drug-induced expression versus SSRI non-response-associated expression in brain, in 19 drug target genes in the SSRI non-response network	Drug-induced expression versus SSRI non-response-associated expression in brain, in 19 drug target genes in the SSRI non-response network	Drug-induced expression versus SSRI non-response-associated expression in brain, in 19 drug target genes in the SSRI non-response network	Drug-induced expression versus SSRI non-response-associated expression in brain, in 19 drug target genes in the SSRI non-response network	Drug-induced expression versus SSRI non-response-associated expression in brain, in 19 drug target genes in the SSRI non-response network	Drug-induced expression versus SSRI non-response-associated expression in brain, in 19 drug target genes in the SSRI non-response network	Drug-induced expression versus SSRI non-response-associated expression in brain, in 19 drug target genes in the SSRI non-response network	Drug-induced expression versus SSRI non-response-associated expression in brain, in 19 drug target genes in the SSRI non-response network	Drug-induced expression versus SSRI non-response-associated expression in brain, in 19 drug target genes in the SSRI non-response network	Drug-induced expression versus SSRI non-response-associated expression in brain, in 19 drug target genes in the SSRI non-response network	Drug-induced expression versus SSRI non-response-associated expression in brain, in 19 drug target genes in the SSRI non-response network	Drug-induced expression versus SSRI non-response-associated expression in brain, in 19 drug target genes in the SSRI non-response network	Drug-induced expression versus SSRI non-response-associated expression in brain, in 19 drug target genes in the SSRI non-response network	Drug-induced expression versus SSRI non-response-associated expression in brain, in 19 drug target genes in the SSRI non-response network	Drug-induced expression versus SSRI non-response-associated expression in brain, in 19 drug target genes in the SSRI non-response network	Drug-induced expression versus SSRI non-response-associated expression in brain, in 19 drug target genes in the SSRI non-response network	Drug-induced expression versus SSRI non-response-associated expression in brain, in 19 drug target genes in the SSRI non-response network	Drug-induced expression versus SSRI non-response-associated expression in brain, in 19 drug target genes in the SSRI non-response network	Drug-induced expression versus SSRI non-response-associated expression in brain, in 19 drug target genes in the SSRI non-response network	Drug-induced expression versus SSRI non-response-associated expression in brain, in 19 drug target genes in the SSRI non-response network	Drug-induced expression versus SSRI non-response-associated expression in brain, in 19 drug target genes in the SSRI non-response network	Drug-induced expression versus SSRI non-response-associated expression in brain, in 19 drug target genes in the SSRI non-response network	Drug-induced expression versus SSRI non-response-associated expression in brain, in 19 drug target genes in the SSRI non-response network	Drug-induced expression versus SSRI non-response-associated expression in brain, in 19 drug target genes in the SSRI non-response network	Drug-induced expression versus SSRI non-response-associated expression in brain, in 19 drug target genes in the SSRI non-response network	Drug-induced expression versus SSRI non-response-associated expression in brain, in 19 drug target genes in the SSRI non-response network	Drug-induced expression versus SSRI non-response-associated expression in brain, in 19 drug target genes in the SSRI non-response network	Drug-induced expression versus SSRI non-response-associated expression in brain, in 19 drug target genes in the SSRI non-response network	Drug-induced expression versus SSRI non-response-associated expression in brain, in 19 drug target genes in the SSRI non-response network	Drug-induced expression versus SSRI non-response-associated expression in brain, in 19 drug target genes in the SSRI non-response network	Drug-induced expression versus SSRI non-response-associated expression in brain, in 19 drug target genes in the SSRI non-response network	Drug-induced expression versus SSRI non-response-associated expression in brain, in 19 drug target genes in the SSRI non-response network	Drug-induced expression versus SSRI non-response-associated expression in brain, in 19 drug target genes in the SSRI non-response network	Drug-induced expression versus SSRI non-response-associated expression in brain, in 19 drug target genes in the SSRI non-response network	Drug-induced expression versus SSRI non-response-associated expression in brain, in 19 drug target genes in the SSRI non-response network	Drug-induced expression versus SSRI non-response-associated expression in brain, in 19 drug target genes in the SSRI non-response network	Drug-induced expression versus SSRI non-response-associated expression in brain, in 19 drug target genes in the SSRI non-response network	Drug-induced expression versus SSRI non-response-associated expression in brain, in 19 drug target genes in the SSRI non-response network	Drug-induced expression versus SSRI non-response-associated expression in brain, in 19 drug target genes in the SSRI non-response network	Drug-induced expression versus SSRI non-response-associated expression in brain, in 19 drug target genes in the SSRI non-response network	Drug-induced expression versus SSRI non-response-associated expression in brain, in 19 drug target genes in the SSRI non-response network	Drug-induced expression versus SSRI non-response-associated expression in brain, in 19 drug target genes in the SSRI non-response network	Drug-induced expression versus SSRI non-response-associated expression in brain, in 19 drug target genes in the SSRI non-response network	Drug-induced expression versus SSRI non-response-associated expression in brain, in 19 drug target genes in the SSRI non-response network	Drug-induced expression versus SSRI non-response-associated expression in brain, in 19 drug target genes in the SSRI non-response network	Drug-induced expression versus SSRI non-response-associated expression in brain, in 19 drug target genes in the SSRI non-response network	Drug-induced expression versus SSRI non-response-associated expression in brain, in 19 drug target genes in the SSRI non-response network	Drug-induced expression versus SSRI non-response-associated expression in brain, in 19 drug target genes in the SSRI non-response network	Drug-induced expression versus SSRI non-response-associated expression in brain, in 19 drug target genes in the SSRI non-response network	Drug-induced expression versus SSRI non-response-associated expression in brain, in 19 drug target genes in the SSRI non-response network	Drug-induced expression versus SSRI non-response-associated expression in brain, in 19 drug target genes in the SSRI non-response network	Drug-induced expression versus SSRI non-response-associated expression in brain, in 19 drug target genes in the SSRI non-response network	Drug-induced expression versus SSRI non-response-associated expression in brain, in 19 drug target genes in the SSRI non-response network	Drug-induced expression versus SSRI non-response-associated expression in brain, in 19 drug target genes in the SSRI non-response network	Drug-induced expression versus SSRI non-response-associated expression in brain, in 19 drug target genes in the SSRI non-response network	Drug-induced expression versus SSRI non-response-associated expression in brain, in 19 drug target genes in the SSRI non-response network	Drug-induced expression versus SSRI non-response-associated expression in brain, in 19 drug target genes in the SSRI non-response network	Drug-induced expression versus SSRI non-response-associated expression in brain, in 19 drug target genes in the SSRI non-response network	Drug-induced expression versus SSRI non-response-associated expression in brain, in 19 drug target genes in the SSRI non-response network	Drug-induced expression versus SSRI non-response-associated expression in brain, in 19 drug target genes in the SSRI non-response network	Drug-induced expression versus SSRI non-response-associated expression in brain, in 19 drug target genes in the SSRI non-response network	Drug-induced expression versus SSRI non-response-associated expression in brain, in 19 drug target genes in the SSRI non-response network	Drug-induced expression versus SSRI non-response-associated expression in brain, in 19 drug target genes in the SSRI non-response network	Drug-induced expression versus SSRI non-response-associated expression in brain, in 19 drug target genes in the SSRI non-response network	Drug-induced expression versus SSRI non-response-associated expression in brain, in 19 drug target genes in the SSRI non-response network	Drug-induced expression versus SSRI non-response-associated expression in brain, in 19 drug target genes in the SSRI non-response network	Drug-induced expression versus SSRI non-response-associated expression in brain, in 19 drug target genes in the SSRI non-response network	Drug-induced expression versus SSRI non-response-associated expression in brain, in 19 drug target genes in the SSRI non-response network	Drug-induced expression versus SSRI non-response-associated expression in brain, in 19 drug target genes in the SSRI non-response network	Drug-induced expression versus SSRI non-response-associated expression in brain, in 19 drug target genes in the SSRI non-response network	Drug-induced expression versus SSRI non-response-associated expression in brain, in 19 drug target genes in the SSRI non-response network	Drug-induced expression versus SSRI non-response-associated expression in brain, in 19 drug target genes in the SSRI non-response network	Drug-induced expression versus SSRI non-response-associated expression in brain, in 19 drug target genes in the SSRI non-response network	Drug-induced expression versus SSRI non-response-associated expression in brain, in 19 drug target genes in the SSRI non-response network	Drug-induced expression versus SSRI non-response-associated expression in brain, in 19 drug target genes in the SSRI non-response network	Drug-induced expression versus SSRI non-response-associated expression in brain, in 19 drug target genes in the SSRI non-response network	Drug-induced expression versus SSRI non-response-associated expression in brain, in 19 drug target genes in the SSRI non-response network	Drug-induced expression versus SSRI non-response-associated expression in brain, in 19 drug target genes in the SSRI non-response network	Drug-induced expression versus SSRI non-response-associated expression in brain, in 19 drug target genes in the SSRI non-response network	Drug-induced expression versus SSRI non-response-associated expression in brain, in 19 drug target genes in the SSRI non-response network	Drug-induced expression versus SSRI non-response-associated expression in brain, in 19 drug target genes in the SSRI non-response network	Drug-induced expression versus SSRI non-response-associated expression in brain, in 19 drug target genes in the SSRI non-response network	Drug-induced expression versus SSRI non-response-associated expression in brain, in 19 drug target genes in the SSRI non-response network	Drug-induced expression versus SSRI non-response-associated expression in brain, in 19 drug target genes in the SSRI non-response network	Drug-induced expression versus SSRI non-response-associated expression in brain, in 19 drug target genes in the SSRI non-response network	Drug-induced expression versus SSRI non-response-associated expression in brain, in 19 drug target genes in the SSRI non-response network	Drug-induced expression versus SSRI non-response-associated expression in brain, in 19 drug target genes in the SSRI non-response network	Drug-induced expression versus SSRI non-response-associated expression in brain, in 19 drug target genes in the SSRI non-response network	Drug-induced expression versus SSRI non-response-associated expression in brain, in 19 drug target genes in the SSRI non-response network	Drug-induced expression versus SSRI non-response-associated expression in brain, in 19 drug target genes in the SSRI non-response network	Drug-induced expression versus SSRI non-response-associated expression in brain, in 19 drug target genes in the SSRI non-response network	Drug-induced expression versus SSRI non-response-associated expression in brain, in 19 drug target genes in the SSRI non-response network	Drug-induced expression versus SSRI non-response-associated expression in brain, in 19 drug target genes in the SSRI non-response network	Drug-induced expression versus SSRI non-response-associated expression in brain, in 19 drug target genes in the SSRI non-response network	Drug-induced expression versus SSRI non-response-associated expression in brain, in 19 drug target genes in the SSRI non-response network	Drug-induced expression versus SSRI non-response-associated expression in brain, in 19 drug target genes in the SSRI non-response network	Drug-induced expression versus SSRI non-response-associated expression in brain, in 19 drug target genes in the SSRI non-response network	Drug-induced expression versus SSRI non-response-associated expression in brain, in 19 drug target genes in the SSRI non-response network	Drug-induced expression versus SSRI non-response-associated expression in brain, in 19 drug target genes in the SSRI non-response network	Drug-induced expression versus SSRI non-response-associated expression in brain, in 19 drug target genes in the SSRI non-response network	Drug-induced expression versus SSRI non-response-associated expression in brain, in 19 drug target genes in the SSRI non-response network	Drug-induced expression versus SSRI non-response-associated expression in brain, in 19 drug target genes in the SSRI non-response network	Drug-induced expression versus SSRI non-response-associated expression in brain, in 19 drug target genes in the SSRI non-response network	Drug-induced expression versus SSRI non-response-associated expression in brain, in 19 drug target genes in the SSRI non-response network	Drug-induced expression versus SSRI non-response-associated expression in brain, in 19 drug target genes in the SSRI non-response network	Drug-induced expression versus SSRI non-response-associated expression in brain, in 19 drug target genes in the SSRI non-response network	Drug-induced expression versus SSRI non-response-associated expression in brain, in 19 drug target genes in the SSRI non-response network	Drug-induced expression versus SSRI non-response-associated expression in brain, in 19 drug target genes in the SSRI non-response network	Drug-induced expression versus SSRI non-response-associated expression in brain, in 19 drug target genes in the SSRI non-response network	Drug-induced expression versus SSRI non-response-associated expression in brain, in 19 drug target genes in the SSRI non-response network	Drug-induced expression versus SSRI non-response-associated expression in brain, in 19 drug target genes in the SSRI non-response network	Drug-induced expression versus SSRI non-response-associated expression in brain, in 19 drug target genes in the SSRI non-response network	Drug-induced expression versus SSRI non-response-associated expression in brain, in 19 drug target genes in the SSRI non-response network	Drug-induced expression versus SSRI non-response-associated expression in brain, in 19 drug target genes in the SSRI non-response network	Drug-induced expression versus SSRI non-response-associated expression in brain, in 19 drug target genes in the SSRI non-response network	Drug-induced expression versus SSRI non-response-associated expression in brain, in 19 drug target genes in the SSRI non-response network	Drug-induced expression versus SSRI non-response-associated expression in brain, in 19 drug target genes in the SSRI non-response network	Drug-induced expression versus SSRI non-response-associated expression in brain, in 19 drug target genes in the SSRI non-response network	Drug-induced expression versus SSRI non-response-associated expression in brain, in 19 drug target genes in the SSRI non-response network	Drug-induced expression versus SSRI non-response-associated expression in brain, in 19 drug target genes in the SSRI non-response network	Drug-induced expression versus SSRI non-response-associated expression in brain, in 19 drug target genes in the SSRI non-response network	Drug-induced expression versus SSRI non-response-associated expression in brain, in 19 drug target genes in the SSRI non-response network	Drug-induced expression versus SSRI non-response-associated expression in brain, in 19 drug target genes in the SSRI non-response network	Drug-induced expression versus SSRI non-response-associated expression in brain, in 19 drug target genes in the SSRI non-response network	Drug-induced expression versus SSRI non-response-associated expression in brain, in 19 drug target genes in the SSRI non-response network	Drug-induced expression versus SSRI non-response-associated expression in brain, in 19 drug target genes in the SSRI non-response network	Drug-induced expression versus SSRI non-response-associated expression in brain, in 19 drug target genes in the SSRI non-response network	Drug-induced expression versus SSRI non-response-associated expression in brain, in 19 drug target genes in the SSRI non-response network	Drug-induced expression versus SSRI non-response-associated expression in brain, in 19 drug target genes in the SSRI non-response network	Drug-induced expression versus SSRI non-response-associated expression in brain, in 19 drug target genes in the SSRI non-response network	Drug-induced expression versus SSRI non-response-associated expression in brain, in 19 drug target genes in the SSRI non-response network	Drug-induced expression versus SSRI non-response-associated expression in brain, in 19 drug target genes in the SSRI non-response network	Drug-induced expression versus SSRI non-response-associated expression in brain, in 19 drug target genes in the SSRI non-response network	Drug-induced expression versus SSRI non-response-associated expression in brain, in 19 drug target genes in the SSRI non-response network	Drug-induced expression versus SSRI non-response-associated expression in brain, in 19 drug target genes in the SSRI non-response network	Drug-induced expression versus SSRI non-response-associated expression in brain, in 19 drug target genes in the SSRI non-response network	Drug-induced expression versus SSRI non-response-associated expression in brain, in 19 drug target genes in the SSRI non-response network	Drug-induced expression versus SSRI non-response-associated expression in brain, in 19 drug target genes in the SSRI non-response network	Drug-induced expression versus SSRI non-response-associated expression in brain, in 19 drug target genes in the SSRI non-response network	Drug-induced expression versus SSRI non-response-associated expression in brain, in 19 drug target genes in the SSRI non-response network	Drug-induced expression versus SSRI non-response-associated expression in brain, in 19 drug target genes in the SSRI non-response network	Drug-induced expression versus SSRI non-response-associated expression in brain, in 19 drug target genes in the SSRI non-response network	Drug-induced expression versus SSRI non-response-associated expression in brain, in 19 drug target genes in the SSRI non-response network	Drug-induced expression versus SSRI non-response-associated expression in brain, in 19 drug target genes in the SSRI non-response network	Drug-induced expression versus SSRI non-response-associated expression in brain, in 19 drug target genes in the SSRI non-response network	Drug-induced expression versus SSRI non-response-associated expression in brain, in 19 drug target genes in the SSRI non-response network	Drug-induced expression versus SSRI non-response-associated expression in brain, in 19 drug target genes in the SSRI non-response network	Drug-induced expression versus SSRI non-response-associated expression in brain, in 19 drug target genes in the SSRI non-response network	Drug-induced expression versus SSRI non-response-associated expression in brain, in 19 drug target genes in the SSRI non-response network	Drug-induced expression versus SSRI non-response-associated expression in brain, in 19 drug target genes in the SSRI non-response network	Drug-induced expression versus SSRI non-response-associated expression in brain, in 19 drug target genes in the SSRI non-response network	Drug-induced expression versus SSRI non-response-associated expression in brain, in 19 drug target genes in the SSRI non-response network	Drug-induced expression versus SSRI non-response-associated expression in brain, in 19 drug target genes in the SSRI non-response network	Drug-induced expression versus SSRI non-response-associated expression in brain, in 19 drug target genes in the SSRI non-response network	Drug-induced expression versus SSRI non-response-associated expression in brain, in 19 drug target genes in the SSRI non-response network	Drug-induced expression versus SSRI non-response-associated expression in brain, in 19 drug target genes in the SSRI non-response network	Drug-induced expression versus SSRI non-response-associated expression in brain, in 19 drug target genes in the SSRI non-response network	Drug-induced expression versus SSRI non-response-associated expression in brain, in 19 drug target genes in the SSRI non-response network	Drug-induced expression versus SSRI non-response-associated expression in brain, in 19 drug target genes in the SSRI non-response network	Drug-induced expression versus SSRI non-response-associated expression in brain, in 19 drug target genes in the SSRI non-response network	Drug-induced expression versus SSRI non-response-associated expression in brain, in 19 drug target genes in the SSRI non-response network	Drug-induced expression versus SSRI non-response-associated expression in brain, in 19 drug target genes in the SSRI non-response network	Drug-induced expression versus SSRI non-response-associated expression in brain, in 19 drug target genes in the SSRI non-response network	Drug-induced expression versus SSRI non-response-associated expression in brain, in 19 drug target genes in the SSRI non-response network	Drug-induced expression versus SSRI non-response-associated expression in brain, in 19 drug target genes in the SSRI non-response network	Drug-induced expression versus SSRI non-response-associated expression in brain, in 19 drug target genes in the SSRI non-response network	Drug-induced expression versus SSRI non-response-associated expression in brain, in 19 drug target genes in the SSRI non-response network	Drug-induced expression versus SSRI non-response-associated expression in brain, in 19 drug target genes in the SSRI non-response network	Drug-induced expression versus SSRI non-response-associated expression in brain, in 19 drug target genes in the SSRI non-response network	Drug-induced expression versus SSRI non-response-associated expression in brain, in 19 drug target genes in the SSRI non-response network	Drug-induced expression versus SSRI non-response-associated expression in brain, in 19 drug target genes in the SSRI non-response network	Drug-induced expression versus SSRI non-response-associated expression in brain, in 19 drug target genes in the SSRI non-response network	Drug-induced expression versus SSRI non-response-associated expression in brain, in 19 drug target genes in the SSRI non-response network	Drug-induced expression versus SSRI non-response-associated expression in brain, in 19 drug target genes in the SSRI non-response network	Drug-induced expression versus SSRI non-response-associated expression in brain, in 19 drug target genes in the SSRI non-response network	Drug-induced expression versus SSRI non-response-associated expression in brain, in 19 drug target genes in the SSRI non-response network	Drug-induced expression versus SSRI non-response-associated expression in brain, in 19 drug target genes in the SSRI non-response network	Drug-induced expression versus SSRI non-response-associated expression in brain, in 19 drug target genes in the SSRI non-response network	Drug-induced expression versus SSRI non-response-associated expression in brain, in 19 drug target genes in the SSRI non-response network	Drug-induced expression versus SSRI non-response-associated expression in brain, in 19 drug target genes in the SSRI non-response network	Drug-induced expression versus SSRI non-response-associated expression in brain, in 19 drug target genes in the SSRI non-response network	Drug-induced expression versus SSRI non-response-associated expression in brain, in 19 drug target genes in the SSRI non-response network	Drug-induced expression versus SSRI non-response-associated expression in brain, in 19 drug target genes in the SSRI non-response network	Drug-induced expression versus SSRI non-response-associated expression in brain, in 19 drug target genes in the SSRI non-response network	Drug-induced expression versus SSRI non-response-associated expression in brain, in 19 drug target genes in the SSRI non-response network	Drug-induced expression versus SSRI non-response-associated expression in brain, in 19 drug target genes in the SSRI non-response network	Drug-induced expression versus SSRI non-response-associated expression in brain, in 19 drug target genes in the SSRI non-response network	Drug-induced expression versus SSRI non-response-associated expression in brain, in 19 drug target genes in the SSRI non-response network	Drug-induced expression versus SSRI non-response-associated expression in brain, in 19 drug target genes in the SSRI non-response network	Drug-induced expression versus SSRI non-response-associated expression in brain, in 19 drug target genes in the SSRI non-response network	Drug-induced expression versus SSRI non-response-associated expression in brain, in 19 drug target genes in the SSRI non-response network	Drug-induced expression versus SSRI non-response-associated expression in brain, in 19 drug target genes in the SSRI non-response network	Drug-induced expression versus SSRI non-response-associated expression in brain, in 19 drug target genes in the SSRI non-response network	Drug-induced expression versus SSRI non-response-associated expression in brain, in 19 drug target genes in the SSRI non-response network	Drug-induced expression versus SSRI non-response-associated expression in brain, in 19 drug target genes in the SSRI non-response network	Drug-induced expression versus SSRI non-response-associated expression in brain, in 19 drug target genes in the SSRI non-response network	Drug-induced expression versus SSRI non-response-associated expression in brain, in 19 drug target genes in the SSRI non-response network	Drug-induced expression versus SSRI non-response-associated expression in brain, in 19 drug target genes in the SSRI non-response network	Drug-induced expression versus SSRI non-response-associated expression in brain, in 19 drug target genes in the SSRI non-response network	Drug-induced expression versus SSRI non-response-associated expression in brain, in 19 drug target genes in the SSRI non-response network	Drug-induced expression versus SSRI non-response-associated expression in brain, in 19 drug target genes in the SSRI non-response network	Drug-induced expression versus SSRI non-response-associated expression in brain, in 19 drug target genes in the SSRI non-response network	Drug-induced expression versus SSRI non-response-associated expression in brain, in 19 drug target genes in the SSRI non-response network	Drug-induced expression versus SSRI non-response-associated expression in brain, in 19 drug target genes in the SSRI non-response network	Drug-induced expression versus SSRI non-response-associated expression in brain, in 19 drug target genes in the SSRI non-response network	Drug-induced expression versus SSRI non-response-associated expression in brain, in 19 drug target genes in the SSRI non-response network	Drug-induced expression versus SSRI non-response-associated expression in brain, in 19 drug target genes in the SSRI non-response network	Drug-induced expression versus SSRI non-response-associated expression in brain, in 19 drug target genes in the SSRI non-response network	Drug-induced expression versus SSRI non-response-associated expression in brain, in 19 drug target genes in the SSRI non-response network	Drug-induced expression versus SSRI non-response-associated expression in brain, in 19 drug target genes in the SSRI non-response network	Drug-induced expression versus SSRI non-response-associated expression in brain, in 19 drug target genes in the SSRI non-response network	Drug-induced expression versus SSRI non-response-associated expression in brain, in 19 drug target genes in the SSRI non-response network	Drug-induced expression versus SSRI non-response-associated expression in brain, in 19 drug target genes in the SSRI non-response network	Drug-induced expression versus SSRI non-response-associated expression in brain, in 19 drug target genes in the SSRI non-response network	Drug-induced expression versus SSRI non-response-associated expression in brain, in 19 drug target genes in the SSRI non-response network	Drug-induced expression versus SSRI non-response-associated expression in brain, in 19 drug target genes in the SSRI non-response network	Drug-induced expression versus SSRI non-response-associated expression in brain, in 19 drug target genes in the SSRI non-response network	Drug-induced expression versus SSRI non-response-associated expression in brain, in 19 drug target genes in the SSRI non-response network	Drug-induced expression versus SSRI non-response-associated expression in brain, in 19 drug target genes in the SSRI non-response network	Drug-induced expression versus SSRI non-response-associated expression in brain, in 19 drug target genes in the SSRI non-response network	Drug-induced expression versus SSRI non-response-associated expression in brain, in 19 drug target genes in the SSRI non-response network	Drug-induced expression versus SSRI non-response-associated expression in brain, in 19 drug target genes in the SSRI non-response network	Drug-induced expression versus SSRI non-response-associated expression in brain, in 19 drug target genes in the SSRI non-response network	Drug-induced expression versus SSRI non-response-associated expression in brain, in 19 drug target genes in the SSRI non-response network	Drug-induced expression versus SSRI non-response-associated expression in brain, in 19 drug target genes in the SSRI non-response network	Drug-induced expression versus SSRI non-response-associated expression in brain, in 19 drug target genes in the SSRI non-response network	Drug-induced expression versus SSRI non-response-associated expression in brain, in 19 drug target genes in the SSRI non-response network	Drug-induced expression versus SSRI non-response-associated expression in brain, in 19 drug target genes in the SSRI non-response network	Drug-induced expression versus SSRI non-response-associated expression in brain, in 19 drug target genes in the SSRI non-response network	Drug-induced expression versus SSRI non-response-associated expression in brain, in 19 drug target genes in the SSRI non-response network	Drug-induced expression versus SSRI non-response-associated expression in brain, in 19 drug target genes in the SSRI non-response network	Drug-induced expression versus SSRI non-response-associated expression in brain, in 19 drug target genes in the SSRI non-response network	Drug-induced expression versus SSRI non-response-associated expression in brain, in 19 drug target genes in the SSRI non-response network	Drug-induced expression versus SSRI non-response-associated expression in brain, in 19 drug target genes in the SSRI non-response network	Drug-induced expression versus SSRI non-response-associated expression in brain, in 19 drug target genes in the SSRI non-response network	Drug-induced expression versus SSRI non-response-associated expression in brain, in 19 drug target genes in the SSRI non-response network	Drug-induced expression versus SSRI non-response-associated expression in brain, in 19 drug target genes in the SSRI non-response network	Drug-induced expression versus SSRI non-response-associated expression in brain, in 19 drug target genes in the SSRI non-response network	Drug-induced expression versus SSRI non-response-associated expression in brain, in 19 drug target genes in the SSRI non-response network	Drug-induced expression versus SSRI non-response-associated expression in brain, in 19 drug target genes in the SSRI non-response network	Drug-induced expression versus SSRI non-response-associated expression in brain, in 19 drug target genes in the SSRI non-response network	Drug-induced expression versus SSRI non-response-associated expression in brain, in 19 drug target genes in the SSRI non-response network	Drug-induced expression versus SSRI non-response-associated expression in brain, in 19 drug target genes in the SSRI non-response network	Drug-induced expression versus SSRI non-response-associated expression in brain, in 19 drug target genes in the SSRI non-response network	Drug-induced expression versus SSRI non-response-associated expression in brain, in 19 drug target genes in the SSRI non-response network	Drug-induced expression versus SSRI non-response-associated expression in brain, in 19 drug target genes in the SSRI non-response network	Drug-induced expression versus SSRI non-response-associated expression in brain, in 19 drug target genes in the SSRI non-response network	Drug-induced expression versus SSRI non-response-associated expression in brain, in 19 drug target genes in the SSRI non-response network	Drug-induced expression versus SSRI non-response-associated expression in brain, in 19 drug target genes in the SSRI non-response network	Drug-induced expression versus SSRI non-response-associated expression in brain, in 19 drug target genes in the SSRI non-response network	Drug-induced expression versus SSRI non-response-associated expression in brain, in 19 drug target genes in the SSRI non-response network	Drug-induced expression versus SSRI non-response-associated expression in brain, in 19 drug target genes in the SSRI non-response network	Drug-induced expression versus SSRI non-response-associated expression in brain, in 19 drug target genes in the SSRI non-response network	Drug-induced expression versus SSRI non-response-associated expression in brain, in 19 drug target genes in the SSRI non-response network	Drug-induced expression versus SSRI non-response-associated expression in brain, in 19 drug target genes in the SSRI non-response network	Drug-induced expression versus SSRI non-response-associated expression in brain, in 19 drug target genes in the SSRI non-response network	Drug-induced expression versus SSRI non-response-associated expression in brain, in 19 drug target genes in the SSRI non-response network	Drug-induced expression versus SSRI non-response-associated expression in brain, in 19 drug target genes in the SSRI non-response network	Drug-induced expression versus SSRI non-response-associated expression in brain, in 19 drug target genes in the SSRI non-response network	Drug-induced expression versus SSRI non-response-associated expression in brain, in 19 drug target genes in the SSRI non-response network	Drug-induced expression versus SSRI non-response-associated expression in brain, in 19 drug target genes in the SSRI non-response network	Drug-induced expression versus SSRI non-response-associated expression in brain, in 19 drug target genes in the SSRI non-response network	Drug-induced expression versus SSRI non-response-associated expression in brain, in 19 drug target genes in the SSRI non-response network	Drug-induced expression versus SSRI non-response-associated expression in brain, in 19 drug target genes in the SSRI non-response network	Drug-induced expression versus SSRI non-response-associated expression in brain, in 19 drug target genes in the SSRI non-response network	Drug-induced expression versus SSRI non-response-associated expression in brain, in 19 drug target genes in the SSRI non-response network	Drug-induced expression versus SSRI non-response-associated expression in brain, in 19 drug target genes in the SSRI non-response network	Drug-induced expression versus SSRI non-response-associated expression in brain, in 19 drug target genes in the SSRI non-response network	Drug-induced expression versus SSRI non-response-associated expression in brain, in 19 drug target genes in the SSRI non-response network	Drug-induced expression versus SSRI non-response-associated expression in brain, in 19 drug target genes in the SSRI non-response network	Drug-induced expression versus SSRI non-response-associated expression in brain, in 19 drug target genes in the SSRI non-response network	Drug-induced expression versus SSRI non-response-associated expression in brain, in 19 drug target genes in the SSRI non-response network	Drug-induced expression versus SSRI non-response-associated expression in brain, in 19 drug target genes in the SSRI non-response network	Drug-induced expression versus SSRI non-response-associated expression in brain, in 19 drug target genes in the SSRI non-response network	Drug-induced expression versus SSRI non-response-associated expression in brain, in 19 drug target genes in the SSRI non-response network	Drug-induced expression versus SSRI non-response-associated expression in brain, in 19 drug target genes in the SSRI non-response network	Drug-induced expression versus SSRI non-response-associated expression in brain, in 19 drug target genes in the SSRI non-response network	Drug-induced expression versus SSRI non-response-associated expression in brain, in 19 drug target genes in the SSRI non-response network	Drug-induced expression versus SSRI non-response-associated expression in brain, in 19 drug target genes in the SSRI non-response network	Drug-induced expression versus SSRI non-response-associated expression in brain, in 19 drug target genes in the SSRI non-response network	Drug-induced expression versus SSRI non-response-associated expression in brain, in 19 drug target genes in the SSRI non-response network	Drug-induced expression versus SSRI non-response-associated expression in brain, in 19 drug target genes in the SSRI non-response network	Drug-induced expression versus SSRI non-response-associated expression in brain, in 19 drug target genes in the SSRI non-response network	Drug-induced expression versus SSRI non-response-associated expression in brain, in 19 drug target genes in the SSRI non-response network	Drug-induced expression versus SSRI non-response-associated expression in brain, in 19 drug target genes in the SSRI non-response network	Drug-induced expression versus SSRI non-response-associated expression in brain, in 19 drug target genes in the SSRI non-response network	Drug-induced expression versus SSRI non-response-associated expression in brain, in 19 drug target genes in the SSRI non-response network	Drug-induced expression versus SSRI non-response-associated expression in brain, in 19 drug target genes in the SSRI non-response network	Drug-induced expression versus SSRI non-response-associated expression in brain, in 19 drug target genes in the SSRI non-response network	Drug-induced expression versus SSRI non-response-associated expression in brain, in 19 drug target genes in the SSRI non-response network	Drug-induced expression versus SSRI non-response-associated expression in brain, in 19 drug target genes in the SSRI non-response network	Drug-induced expression versus SSRI non-response-associated expression in brain, in 19 drug target genes in the SSRI non-response network	Drug-induced expression versus SSRI non-response-associated expression in brain, in 19 drug target genes in the SSRI non-response network	Drug-induced expression versus SSRI non-response-associated expression in brain, in 19 drug target genes in the SSRI non-response network	Drug-induced expression versus SSRI non-response-associated expression in brain, in 19 drug target genes in the SSRI non-response network	Drug-induced expression versus SSRI non-response-associated expression in brain, in 19 drug target genes in the SSRI non-response network	Drug-induced expression versus SSRI non-response-associated expression in brain, in 19 drug target genes in the SSRI non-response network	Drug-induced expression versus SSRI non-response-associated expression in brain, in 19 drug target genes in the SSRI non-response network	Drug-induced expression versus SSRI non-response-associated expression in brain, in 19 drug target genes in the SSRI non-response network	Drug-induced expression versus SSRI non-response-associated expression in brain, in 19 drug target genes in the SSRI non-response network	Drug-induced expression versus SSRI non-response-associated expression in brain, in 19 drug target genes in the SSRI non-response network	Drug-induced expression versus SSRI non-response-associated expression in brain, in 19 drug target genes in the SSRI non-response network	Drug-induced expression versus SSRI non-response-associated expression in brain, in 19 drug target genes in the SSRI non-response network	Drug-induced expression versus SSRI non-response-associated expression in brain, in 19 drug target genes in the SSRI non-response network	Drug-induced expression versus SSRI non-response-associated expression in brain, in 19 drug target genes in the SSRI non-response network	Drug-induced expression versus SSRI non-response-associated expression in brain, in 19 drug target genes in the SSRI non-response network	Drug-induced expression versus SSRI non-response-associated expression in brain, in 19 drug target genes in the SSRI non-response network	Drug-induced expression versus SSRI non-response-associated expression in brain, in 19 drug target genes in the SSRI non-response network	Drug-induced expression versus SSRI non-response-associated expression in brain, in 19 drug target genes in the SSRI non-response network	Drug-induced expression versus SSRI non-response-associated expression in brain, in 19 drug target genes in the SSRI non-response network	Drug-induced expression versus SSRI non-response-associated expression in brain, in 19 drug target genes in the SSRI non-response network	Drug-induced expression versus SSRI non-response-associated expression in brain, in 19 drug target genes in the SSRI non-response network	Drug-induced expression versus SSRI non-response-associated expression in brain, in 19 drug target genes in the SSRI non-response network	Drug-induced expression versus SSRI non-response-associated expression in brain, in 19 drug target genes in the SSRI non-response network	Drug-induced expression versus SSRI non-response-associated expression in brain, in 19 drug target genes in the SSRI non-response network	Drug-induced expression versus SSRI non-response-associated expression in brain, in 19 drug target genes in the SSRI non-response network	Drug-induced expression versus SSRI non-response-associated expression in brain, in 19 drug target genes in the SSRI non-response network	Drug-induced expression versus SSRI non-response-associated expression in brain, in 19 drug target genes in the SSRI non-response network	Drug-induced expression versus SSRI non-response-associated expression in brain, in 19 drug target genes in the SSRI non-response network	Drug-induced expression versus SSRI non-response-associated expression in brain, in 19 drug target genes in the SSRI non-response network	Drug-induced expression versus SSRI non-response-associated expression in brain, in 19 drug target genes in the SSRI non-response network	Drug-induced expression versus SSRI non-response-associated expression in brain, in 19 drug target genes in the SSRI non-response network	Drug-induced expression versus SSRI non-response-associated expression in brain, in 19 drug target genes in the SSRI non-response network	Drug-induced expression versus SSRI non-response-associated expression in brain, in 19 drug target genes in the SSRI non-response network	Drug-induced expression versus SSRI non-response-associated expression in brain, in 19 drug target genes in the SSRI non-response network	Drug-induced expression versus SSRI non-response-associated expression in brain, in 19 drug target genes in the SSRI non-response network	Drug-induced expression versus SSRI non-response-associated expression in brain, in 19 drug target genes in the SSRI non-response network	Drug-induced expression versus SSRI non-response-associated expression in brain, in 19 drug target genes in the SSRI non-response network	Drug-induced expression versus SSRI non-response-associated expression in brain, in 19 drug target genes in the SSRI non-response network	Drug-induced expression versus SSRI non-response-associated expression in brain, in 19 drug target genes in the SSRI non-response network	Drug-induced expression versus SSRI non-response-associated expression in brain, in 19 drug target genes in the SSRI non-response network	Drug-induced expression versus SSRI non-response-associated expression in brain, in 19 drug target genes in the SSRI non-response network	Drug-induced expression versus SSRI non-response-associated expression in brain, in 19 drug target genes in the SSRI non-response network	Drug-induced expression versus SSRI non-response-associated expression in brain, in 19 drug target genes in the SSRI non-response network	Drug-induced expression versus SSRI non-response-associated expression in brain, in 19 drug target genes in the SSRI non-response network	Drug-induced expression versus SSRI non-response-associated expression in brain, in 19 drug target genes in the SSRI non-response network	Drug-induced expression versus SSRI non-response-associated expression in brain, in 19 drug target genes in the SSRI non-response network	Drug-induced expression versus SSRI non-response-associated expression in brain, in 19 drug target genes in the SSRI non-response network	Drug-induced expression versus SSRI non-response-associated expression in brain, in 19 drug target genes in the SSRI non-response network	Drug-induced expression versus SSRI non-response-associated expression in brain, in 19 drug target genes in the SSRI non-response network	Drug-induced expression versus SSRI non-response-associated expression in brain, in 19 drug target genes in the SSRI non-response network	Drug-induced expression versus SSRI non-response-associated expression in brain, in 19 drug target genes in the SSRI non-response network	Drug-induced expression versus SSRI non-response-associated expression in brain, in 19 drug target genes in the SSRI non-response network	Drug-induced expression versus SSRI non-response-associated expression in brain, in 19 drug target genes in the SSRI non-response network	Drug-induced expression versus SSRI non-response-associated expression in brain, in 19 drug target genes in the SSRI non-response network	Drug-induced expression versus SSRI non-response-associated expression in brain, in 19 drug target genes in the SSRI non-response network	Drug-induced expression versus SSRI non-response-associated expression in brain, in 19 drug target genes in the SSRI non-response network	Drug-induced expression versus SSRI non-response-associated expression in brain, in 19 drug target genes in the SSRI non-response network	Drug-induced expression versus SSRI non-response-associated expression in brain, in 19 drug target genes in the SSRI non-response network	Drug-induced expression versus SSRI non-response-associated expression in brain, in 19 drug target genes in the SSRI non-response network	Drug-induced expression versus SSRI non-response-associated expression in brain, in 19 drug target genes in the SSRI non-response network	Drug-induced expression versus SSRI non-response-associated expression in brain, in 19 drug target genes in the SSRI non-response network	Drug-induced expression versus SSRI non-response-associated expression in brain, in 19 drug target genes in the SSRI non-response network	Drug-induced expression versus SSRI non-response-associated expression in brain, in 19 drug target genes in the SSRI non-response network	Drug-induced expression versus SSRI non-response-associated expression in brain, in 19 drug target genes in the SSRI non-response network	Drug-induced expression versus SSRI non-response-associated expression in brain, in 19 drug target genes in the SSRI non-response network	Drug-induced expression versus SSRI non-response-associated expression in brain, in 19 drug target genes in the SSRI non-response network	Drug-induced expression versus SSRI non-response-associated expression in brain, in 19 drug target genes in the SSRI non-response network	Drug-induced expression versus SSRI non-response-associated expression in brain, in 19 drug target genes in the SSRI non-response network	Drug-induced expression versus SSRI non-response-associated expression in brain, in 19 drug target genes in the SSRI non-response network	Drug-induced expression versus SSRI non-response-associated expression in brain, in 19 drug target genes in the SSRI non-response network	Drug-induced expression versus SSRI non-response-associated expression in brain, in 19 drug target genes in the SSRI non-response network	Drug-induced expression versus SSRI non-response-associated expression in brain, in 19 drug target genes in the SSRI non-response network	Drug-induced expression versus SSRI non-response-associated expression in brain, in 19 drug target genes in the SSRI non-response network	Drug-induced expression versus SSRI non-response-associated expression in brain, in 19 drug target genes in the SSRI non-response network	Drug-induced expression versus SSRI non-response-associated expression in brain, in 19 drug target genes in the SSRI non-response network	Drug-induced expression versus SSRI non-response-associated expression in brain, in 19 drug target genes in the SSRI non-response network	Drug-induced expression versus SSRI non-response-associated expression in brain, in 19 drug target genes in the SSRI non-response network	Drug-induced expression versus SSRI non-response-associated expression in brain, in 19 drug target genes in the SSRI non-response network	Drug-induced expression versus SSRI non-response-associated expression in brain, in 19 drug target genes in the SSRI non-response network	Drug-induced expression versus SSRI non-response-associated expression in brain, in 19 drug target genes in the SSRI non-response network	Drug-induced expression versus SSRI non-response-associated expression in brain, in 19 drug target genes in the SSRI non-response network	Drug-induced expression versus SSRI non-response-associated expression in brain, in 19 drug target genes in the SSRI non-response network	Drug-induced expression versus SSRI non-response-associated expression in brain, in 19 drug target genes in the SSRI non-response network	Drug-induced expression versus SSRI non-response-associated expression in brain, in 19 drug target genes in the SSRI non-response network	Drug-induced expression versus SSRI non-response-associated expression in brain, in 19 drug target genes in the SSRI non-response network	Drug-induced expression versus SSRI non-response-associated expression in brain, in 19 drug target genes in the SSRI non-response network	Drug-induced expression versus SSRI non-response-associated expression in brain, in 19 drug target genes in the SSRI non-response network	Drug-induced expression versus SSRI non-response-associated expression in brain, in 19 drug target genes in the SSRI non-response network	Drug-induced expression versus SSRI non-response-associated expression in brain, in 19 drug target genes in the SSRI non-response network	Drug-induced expression versus SSRI non-response-associated expression in brain, in 19 drug target genes in the SSRI non-response network	Drug-induced expression versus SSRI non-response-associated expression in brain, in 19 drug target genes in the SSRI non-response network	Drug-induced expression versus SSRI non-response-associated expression in brain, in 19 drug target genes in the SSRI non-response network	Drug-induced expression versus SSRI non-response-associated expression in brain, in 19 drug target genes in the SSRI non-response network	Drug-induced expression versus SSRI non-response-associated expression in brain, in 19 drug target genes in the SSRI non-response network	Drug-induced expression versus SSRI non-response-associated expression in brain, in 19 drug target genes in the SSRI non-response network	Drug-induced expression versus SSRI non-response-associated expression in brain, in 19 drug target genes in the SSRI non-response network	Drug-induced expression versus SSRI non-response-associated expression in brain, in 19 drug target genes in the SSRI non-response network	Drug-induced expression versus SSRI non-response-associated expression in brain, in 19 drug target genes in the SSRI non-response network	Drug-induced expression versus SSRI non-response-associated expression in brain, in 19 drug target genes in the SSRI non-response network	Drug-induced expression versus SSRI non-response-associated expression in brain, in 19 drug target genes in the SSRI non-response network	Drug-induced expression versus SSRI non-response-associated expression in brain, in 19 drug target genes in the SSRI non-response network	Drug-induced expression versus SSRI non-response-associated expression in brain, in 19 drug target genes in the SSRI non-response network	Drug-induced expression versus SSRI non-response-associated expression in brain, in 19 drug target genes in the SSRI non-response network	Drug-induced expression versus SSRI non-response-associated expression in brain, in 19 drug target genes in the SSRI non-response network	Drug-induced expression versus SSRI non-response-associated expression in brain, in 19 drug target genes in the SSRI non-response network	Drug-induced expression versus SSRI non-response-associated expression in brain, in 19 drug target genes in the SSRI non-response network	Drug-induced expression versus SSRI non-response-associated expression in brain, in 19 drug target genes in the SSRI non-response network	Drug-induced expression versus SSRI non-response-associated expression in brain, in 19 drug target genes in the SSRI non-response network	Drug-induced expression versus SSRI non-response-associated expression in brain, in 19 drug target genes in the SSRI non-response network	Drug-induced expression versus SSRI non-response-associated expression in brain, in 19 drug target genes in the SSRI non-response network	Drug-induced expression versus SSRI non-response-associated expression in brain, in 19 drug target genes in the SSRI non-response network	Drug-induced expression versus SSRI non-response-associated expression in brain, in 19 drug target genes in the SSRI non-response network	Drug-induced expression versus SSRI non-response-associated expression in brain, in 19 drug target genes in the SSRI non-response network	Drug-induced expression versus SSRI non-response-associated expression in brain, in 19 drug target genes in the SSRI non-response network	Drug-induced expression versus SSRI non-response-associated expression in brain, in 19 drug target genes in the SSRI non-response network	Drug-induced expression versus SSRI non-response-associated expression in brain, in 19 drug target genes in the SSRI non-response network	Drug-induced expression versus SSRI non-response-associated expression in brain, in 19 drug target genes in the SSRI non-response network	Drug-induced expression versus SSRI non-response-associated expression in brain, in 19 drug target genes in the SSRI non-response network	Drug-induced expression versus SSRI non-response-associated expression in brain, in 19 drug target genes in the SSRI non-response network	Drug-induced expression versus SSRI non-response-associated expression in brain, in 19 drug target genes in the SSRI non-response network	Drug-induced expression versus SSRI non-response-associated expression in brain, in 19 drug target genes in the SSRI non-response network	Drug-induced expression versus SSRI non-response-associated expression in brain, in 19 drug target genes in the SSRI non-response network	Drug-induced expression versus SSRI non-response-associated expression in brain, in 19 drug target genes in the SSRI non-response network	Drug-induced expression versus SSRI non-response-associated expression in brain, in 19 drug target genes in the SSRI non-response network	Drug-induced expression versus SSRI non-response-associated expression in brain, in 19 drug target genes in the SSRI non-response network	Drug-induced expression versus SSRI non-response-associated expression in brain, in 19 drug target genes in the SSRI non-response network	Drug-induced expression versus SSRI non-response-associated expression in brain, in 19 drug target genes in the SSRI non-response network	Drug-induced expression versus SSRI non-response-associated expression in brain, in 19 drug target genes in the SSRI non-response network	Drug-induced expression versus SSRI non-response-associated expression in brain, in 19 drug target genes in the SSRI non-response network	Drug-induced expression versus SSRI non-response-associated expression in brain, in 19 drug target genes in the SSRI non-response network	Drug-induced expression versus SSRI non-response-associated expression in brain, in 19 drug target genes in the SSRI non-response network	Drug-induced expression versus SSRI non-response-associated expression in brain, in 19 drug target genes in the SSRI non-response network	Drug-induced expression versus SSRI non-response-associated expression in brain, in 19 drug target genes in the SSRI non-response network	Drug-induced expression versus SSRI non-response-associated expression in brain, in 19 drug target genes in the SSRI non-response network	Drug-induced expression versus SSRI non-response-associated expression in brain, in 19 drug target genes in the SSRI non-response network	Drug-induced expression versus SSRI non-response-associated expression in brain, in 19 drug target genes in the SSRI non-response network	Drug-induced expression versus SSRI non-response-associated expression in brain, in 19 drug target genes in the SSRI non-response network	Drug-induced expression versus SSRI non-response-associated expression in brain, in 19 drug target genes in the SSRI non-response network	Drug-induced expression versus SSRI non-response-associated expression in brain, in 19 drug target genes in the SSRI non-response network	Drug-induced expression versus SSRI non-response-associated expression in brain, in 19 drug target genes in the SSRI non-response network	Drug-induced expression versus SSRI non-response-associated expression in brain, in 19 drug target genes in the SSRI non-response network	Drug-induced expression versus SSRI non-response-associated expression in brain, in 19 drug target genes in the SSRI non-response network	Drug-induced expression versus SSRI non-response-associated expression in brain, in 19 drug target genes in the SSRI non-response network	Drug-induced expression versus SSRI non-response-associated expression in brain, in 19 drug target genes in the SSRI non-response network	Drug-induced expression versus SSRI non-response-associated expression in brain, in 19 drug target genes in the SSRI non-response network	Drug-induced expression versus SSRI non-response-associated expression in brain, in 19 drug target genes in the SSRI non-response network	Drug-induced expression versus SSRI non-response-associated expression in brain, in 19 drug target genes in the SSRI non-response network	Drug-induced expression versus SSRI non-response-associated expression in brain, in 19 drug target genes in the SSRI non-response network	Drug-induced expression versus SSRI non-response-associated expression in brain, in 19 drug target genes in the SSRI non-response network	Drug-induced expression versus SSRI non-response-associated expression in brain, in 19 drug target genes in the SSRI non-response network	Drug-induced expression versus SSRI non-response-associated expression in brain, in 19 drug target genes in the SSRI non-response network	Drug-induced expression versus SSRI non-response-associated expression in brain, in 19 drug target genes in the SSRI non-response network	Drug-induced expression versus SSRI non-response-associated expression in brain, in 19 drug target genes in the SSRI non-response network	Drug-induced expression versus SSRI non-response-associated expression in brain, in 19 drug target genes in the SSRI non-response network	Drug-induced expression versus SSRI non-response-associated expression in brain, in 19 drug target genes in the SSRI non-response network	Drug-induced expression versus SSRI non-response-associated expression in brain, in 19 drug target genes in the SSRI non-response network	Drug-induced expression versus SSRI non-response-associated expression in brain, in 19 drug target genes in the SSRI non-response network	Drug-induced expression versus SSRI non-response-associated expression in brain, in 19 drug target genes in the SSRI non-response network	Drug-induced expression versus SSRI non-response-associated expression in brain, in 19 drug target genes in the SSRI non-response network	Drug-induced expression versus SSRI non-response-associated expression in brain, in 19 drug target genes in the SSRI non-response network	Drug-induced expression versus SSRI non-response-associated expression in brain, in 19 drug target genes in the SSRI non-response network	Drug-induced expression versus SSRI non-response-associated expression in brain, in 19 drug target genes in the SSRI non-response network	Drug-induced expression versus SSRI non-response-associated expression in brain, in 19 drug target genes in the SSRI non-response network	Drug-induced expression versus SSRI non-response-associated expression in brain, in 19 drug target genes in the SSRI non-response network	Drug-induced expression versus SSRI non-response-associated expression in brain, in 19 drug target genes in the SSRI non-response network	Drug-induced expression versus SSRI non-response-associated expression in brain, in 19 drug target genes in the SSRI non-response network	Drug-induced expression versus SSRI non-response-associated expression in brain, in 19 drug target genes in the SSRI non-response network	Drug-induced expression versus SSRI non-response-associated expression in brain, in 19 drug target genes in the SSRI non-response network	Drug-induced expression versus SSRI non-response-associated expression in brain, in 19 drug target genes in the SSRI non-response network	Drug-induced expression versus SSRI non-response-associated expression in brain, in 19 drug target genes in the SSRI non-response network	Drug-induced expression versus SSRI non-response-associated expression in brain, in 19 drug target genes in the SSRI non-response network	Drug-induced expression versus SSRI non-response-associated expression in brain, in 19 drug target genes in the SSRI non-response network	Drug-induced expression versus SSRI non-response-associated expression in brain, in 19 drug target genes in the SSRI non-response network	Drug-induced expression versus SSRI non-response-associated expression in brain, in 19 drug target genes in the SSRI non-response network	Drug-induced expression versus SSRI non-response-associated expression in brain, in 19 drug target genes in the SSRI non-response network	Drug-induced expression versus SSRI non-response-associated expression in brain, in 19 drug target genes in the SSRI non-response network	Drug-induced expression versus SSRI non-response-associated expression in brain, in 19 drug target genes in the SSRI non-response network	Drug-induced expression versus SSRI non-response-associated expression in brain, in 19 drug target genes in the SSRI non-response network	Drug-induced expression versus SSRI non-response-associated expression in brain, in 19 drug target genes in the SSRI non-response network	Drug-induced expression versus SSRI non-response-associated expression in brain, in 19 drug target genes in the SSRI non-response network	Drug-induced expression versus SSRI non-response-associated expression in brain, in 19 drug target genes in the SSRI non-response network	Drug-induced expression versus SSRI non-response-associated expression in brain, in 19 drug target genes in the SSRI non-response network	Drug-induced expression versus SSRI non-response-associated expression in brain, in 19 drug target genes in the SSRI non-response network	Drug-induced expression versus SSRI non-response-associated expression in brain, in 19 drug target genes in the SSRI non-response network	Drug-induced expression versus SSRI non-response-associated expression in brain, in 19 drug target genes in the SSRI non-response network	Drug-induced expression versus SSRI non-response-associated expression in brain, in 19 drug target genes in the SSRI non-response network	Drug-induced expression versus SSRI non-response-associated expression in brain, in 19 drug target genes in the SSRI non-response network	Drug-induced expression versus SSRI non-response-associated expression in brain, in 19 drug target genes in the SSRI non-response network	Drug-induced expression versus SSRI non-response-associated expression in brain, in 19 drug target genes in the SSRI non-response network	Drug-induced expression versus SSRI non-response-associated expression in brain, in 19 drug target genes in the SSRI non-response network	Drug-induced expression versus SSRI non-response-associated expression in brain, in 19 drug target genes in the SSRI non-response network	Drug-induced expression versus SSRI non-response-associated expression in brain, in 19 drug target genes in the SSRI non-response network	Drug-induced expression versus SSRI non-response-associated expression in brain, in 19 drug target genes in the SSRI non-response network	Drug-induced expression versus SSRI non-response-associated expression in brain, in 19 drug target genes in the SSRI non-response network	Drug-induced expression versus SSRI non-response-associated expression in brain, in 19 drug target genes in the SSRI non-response network	Drug-induced expression versus SSRI non-response-associated expression in brain, in 19 drug target genes in the SSRI non-response network	Drug-induced expression versus SSRI non-response-associated expression in brain, in 19 drug target genes in the SSRI non-response network	Drug-induced expression versus SSRI non-response-associated expression in brain, in 19 drug target genes in the SSRI non-response network	Drug-induced expression versus SSRI non-response-associated expression in brain, in 19 drug target genes in the SSRI non-response network	Drug-induced expression versus SSRI non-response-associated expression in brain, in 19 drug target genes in the SSRI non-response network	Drug-induced expression versus SSRI non-response-associated expression in brain, in 19 drug target genes in the SSRI non-response network	Drug-induced expression versus SSRI non-response-associated expression in brain, in 19 drug target genes in the SSRI non-response network	Drug-induced expression versus SSRI non-response-associated expression in brain, in 19 drug target genes in the SSRI non-response network	Drug-induced expression versus SSRI non-response-associated expression in brain, in 19 drug target genes in the SSRI non-response network	Drug-induced expression versus SSRI non-response-associated expression in brain, in 19 drug target genes in the SSRI non-response network	Drug-induced expression versus SSRI non-response-associated expression in brain, in 19 drug target genes in the SSRI non-response network	Drug-induced expression versus SSRI non-response-associated expression in brain, in 19 drug target genes in the SSRI non-response network	Drug-induced expression versus SSRI non-response-associated expression in brain, in 19 drug target genes in the SSRI non-response network	Drug-induced expression versus SSRI non-response-associated expression in brain, in 19 drug target genes in the SSRI non-response network	Drug-induced expression versus SSRI non-response-associated expression in brain, in 19 drug target genes in the SSRI non-response network	Drug-induced expression versus SSRI non-response-associated expression in brain, in 19 drug target genes in the SSRI non-response network	Drug-induced expression versus SSRI non-response-associated expression in brain, in 19 drug target genes in the SSRI non-response network	Drug-induced expression versus SSRI non-response-associated expression in brain, in 19 drug target genes in the SSRI non-response network	Drug-induced expression versus SSRI non-response-associated expression in brain, in 19 drug target genes in the SSRI non-response network	Drug-induced expression versus SSRI non-response-associated expression in brain, in 19 drug target genes in the SSRI non-response network	Drug-induced expression versus SSRI non-response-associated expression in brain, in 19 drug target genes in the SSRI non-response network	Drug-induced expression versus SSRI non-response-associated expression in brain, in 19 drug target genes in the SSRI non-response network	Drug-induced expression versus SSRI non-response-associated expression in brain, in 19 drug target genes in the SSRI non-response network	Drug-induced expression versus SSRI non-response-associated expression in brain, in 19 drug target genes in the SSRI non-response network	Drug-induced expression versus SSRI non-response-associated expression in brain, in 19 drug target genes in the SSRI non-response network	Drug-induced expression versus SSRI non-response-associated expression in brain, in 19 drug target genes in the SSRI non-response network	Drug-induced expression versus SSRI non-response-associated expression in brain, in 19 drug target genes in the SSRI non-response network	Drug-induced expression versus SSRI non-response-associated expression in brain, in 19 drug target genes in the SSRI non-response network	Drug-induced expression versus SSRI non-response-associated expression in brain, in 19 drug target genes in the SSRI non-response network	Drug-induced expression versus SSRI non-response-associated expression in brain, in 19 drug target genes in the SSRI non-response network	Drug-induced expression versus SSRI non-response-associated expression in brain, in 19 drug target genes in the SSRI non-response network	Drug-induced expression versus SSRI non-response-associated expression in brain, in 19 drug target genes in the SSRI non-response network	Drug-induced expression versus SSRI non-response-associated expression in brain, in 19 drug target genes in the SSRI non-response network	Drug-induced expression versus SSRI non-response-associated expression in brain, in 19 drug target genes in the SSRI non-response network	Drug-induced expression versus SSRI non-response-associated expression in brain, in 19 drug target genes in the SSRI non-response network	Drug-induced expression versus SSRI non-response-associated expression in brain, in 19 drug target genes in the SSRI non-response network	Drug-induced expression versus SSRI non-response-associated expression in brain, in 19 drug target genes in the SSRI non-response network	Drug-induced expression versus SSRI non-response-associated expression in brain, in 19 drug target genes in the SSRI non-response network	Drug-induced expression versus SSRI non-response-associated expression in brain, in 19 drug target genes in the SSRI non-response network	Drug-induced expression versus SSRI non-response-associated expression in brain, in 19 drug target genes in the SSRI non-response network	Drug-induced expression versus SSRI non-response-associated expression in brain, in 19 drug target genes in the SSRI non-response network	Drug-induced expression versus SSRI non-response-associated expression in brain, in 19 drug target genes in the SSRI non-response network	Drug-induced expression versus SSRI non-response-associated expression in brain, in 19 drug target genes in the SSRI non-response network	Drug-induced expression versus SSRI non-response-associated expression in brain, in 19 drug target genes in the SSRI non-response network	Drug-induced expression versus SSRI non-response-associated expression in brain, in 19 drug target genes in the SSRI non-response network	Drug-induced expression versus SSRI non-response-associated expression in brain, in 19 drug target genes in the SSRI non-response network	Drug-induced expression versus SSRI non-response-associated expression in brain, in 19 drug target genes in the SSRI non-response network	Drug-induced expression versus SSRI non-response-associated expression in brain, in 19 drug target genes in the SSRI non-response network	Drug-induced expression versus SSRI non-response-associated expression in brain, in 19 drug target genes in the SSRI non-response network	Drug-induced expression versus SSRI non-response-associated expression in brain, in 19 drug target genes in the SSRI non-response network	Drug-induced expression versus SSRI non-response-associated expression in brain, in 19 drug target genes in the SSRI non-response network	Drug-induced expression versus SSRI non-response-associated expression in brain, in 19 drug target genes in the SSRI non-response network	Drug-induced expression versus SSRI non-response-associated expression in brain, in 19 drug target genes in the SSRI non-response network	Drug-induced expression versus SSRI non-response-associated expression in brain, in 19 drug target genes in the SSRI non-response network	Drug-induced expression versus SSRI non-response-associated expression in brain, in 19 drug target genes in the SSRI non-response network	Drug-induced expression versus SSRI non-response-associated expression in brain, in 19 drug target genes in the SSRI non-response network	Drug-induced expression versus SSRI non-response-associated expression in brain, in 19 drug target genes in the SSRI non-response network	Drug-induced expression versus SSRI non-response-associated expression in brain, in 19 drug target genes in the SSRI non-response network	Drug-induced expression versus SSRI non-response-associated expression in brain, in 19 drug target genes in the SSRI non-response network	Drug-induced expression versus SSRI non-response-associated expression in brain, in 19 drug target genes in the SSRI non-response network	Drug-induced expression versus SSRI non-response-associated expression in brain, in 19 drug target genes in the SSRI non-response network	Drug-induced expression versus SSRI non-response-associated expression in brain, in 19 drug target genes in the SSRI non-response network	Drug-induced expression versus SSRI non-response-associated expression in brain, in 19 drug target genes in the SSRI non-response network	Drug-induced expression versus SSRI non-response-associated expression in brain, in 19 drug target genes in the SSRI non-response network	Drug-induced expression versus SSRI non-response-associated expression in brain, in 19 drug target genes in the SSRI non-response network	Drug-induced expression versus SSRI non-response-associated expression in brain, in 19 drug target genes in the SSRI non-response network	Drug-induced expression versus SSRI non-response-associated expression in brain, in 19 drug target genes in the SSRI non-response network	Drug-induced expression versus SSRI non-response-associated expression in brain, in 19 drug target genes in the SSRI non-response network	Drug-induced expression versus SSRI non-response-associated expression in brain, in 19 drug target genes in the SSRI non-response network	Drug-induced expression versus SSRI non-response-associated expression in brain, in 19 drug target genes in the SSRI non-response network	Drug-induced expression versus SSRI non-response-associated expression in brain, in 19 drug target genes in the SSRI non-response network	Drug-induced expression versus SSRI non-response-associated expression in brain, in 19 drug target genes in the SSRI non-response network	Drug-induced expression versus SSRI non-response-associated expression in brain, in 19 drug target genes in the SSRI non-response network	Drug-induced expression versus SSRI non-response-associated expression in brain, in 19 drug target genes in the SSRI non-response network	Drug-induced expression versus SSRI non-response-associated expression in brain, in 19 drug target genes in the SSRI non-response network	Drug-induced expression versus SSRI non-response-associated expression in brain, in 19 drug target genes in the SSRI non-response network	Drug-induced expression versus SSRI non-response-associated expression in brain, in 19 drug target genes in the SSRI non-response network	Drug-induced expression versus SSRI non-response-associated expression in brain, in 19 drug target genes in the SSRI non-response network	Drug-induced expression versus SSRI non-response-associated expression in brain, in 19 drug target genes in the SSRI non-response network	Drug-induced expression versus SSRI non-response-associated expression in brain, in 19 drug target genes in the SSRI non-response network	Drug-induced expression versus SSRI non-response-associated expression in brain, in 19 drug target genes in the SSRI non-response network	Drug-induced expression versus SSRI non-response-associated expression in brain, in 19 drug target genes in the SSRI non-response network	Drug-induced expression versus SSRI non-response-associated expression in brain, in 19 drug target genes in the SSRI non-response network	Drug-induced expression versus SSRI non-response-associated expression in brain, in 19 drug target genes in the SSRI non-response network	Drug-induced expression versus SSRI non-response-associated expression in brain, in 19 drug target genes in the SSRI non-response network	Drug-induced expression versus SSRI non-response-associated expression in brain, in 19 drug target genes in the SSRI non-response network	Drug-induced expression versus SSRI non-response-associated expression in brain, in 19 drug target genes in the SSRI non-response network	Drug-induced expression versus SSRI non-response-associated expression in brain, in 19 drug target genes in the SSRI non-response network	Drug-induced expression versus SSRI non-response-associated expression in brain, in 19 drug target genes in the SSRI non-response network	Drug-induced expression versus SSRI non-response-associated expression in brain, in 19 drug target genes in the SSRI non-response network	Drug-induced expression versus SSRI non-response-associated expression in brain, in 19 drug target genes in the SSRI non-response network	Drug-induced expression versus SSRI non-response-associated expression in brain, in 19 drug target genes in the SSRI non-response network	Drug-induced expression versus SSRI non-response-associated expression in brain, in 19 drug target genes in the SSRI non-response network	Drug-induced expression versus SSRI non-response-associated expression in brain, in 19 drug target genes in the SSRI non-response network	Drug-induced expression versus SSRI non-response-associated expression in brain, in 19 drug target genes in the SSRI non-response network	Drug-induced expression versus SSRI non-response-associated expression in brain, in 19 drug target genes in the SSRI non-response network	Drug-induced expression versus SSRI non-response-associated expression in brain, in 19 drug target genes in the SSRI non-response network	Drug-induced expression versus SSRI non-response-associated expression in brain, in 19 drug target genes in the SSRI non-response network	Drug-induced expression versus SSRI non-response-associated expression in brain, in 19 drug target genes in the SSRI non-response network	Drug-induced expression versus SSRI non-response-associated expression in brain, in 19 drug target genes in the SSRI non-response network	Drug-induced expression versus SSRI non-response-associated expression in brain, in 19 drug target genes in the SSRI non-response network	Drug-induced expression versus SSRI non-response-associated expression in brain, in 19 drug target genes in the SSRI non-response network	Drug-induced expression versus SSRI non-response-associated expression in brain, in 19 drug target genes in the SSRI non-response network	Drug-induced expression versus SSRI non-response-associated expression in brain, in 19 drug target genes in the SSRI non-response network	Drug-induced expression versus SSRI non-response-associated expression in brain, in 19 drug target genes in the SSRI non-response network	Drug-induced expression versus SSRI non-response-associated expression in brain, in 19 drug target genes in the SSRI non-response network	Drug-induced expression versus SSRI non-response-associated expression in brain, in 19 drug target genes in the SSRI non-response network	Drug-induced expression versus SSRI non-response-associated expression in brain, in 19 drug target genes in the SSRI non-response network	Drug-induced expression versus SSRI non-response-associated expression in brain, in 19 drug target genes in the SSRI non-response network	Drug-induced expression versus SSRI non-response-associated expression in brain, in 19 drug target genes in the SSRI non-response network	Drug-induced expression versus SSRI non-response-associated expression in brain, in 19 drug target genes in the SSRI non-response network	Drug-induced expression versus SSRI non-response-associated expression in brain, in 19 drug target genes in the SSRI non-response network	Drug-induced expression versus SSRI non-response-associated expression in brain, in 19 drug target genes in the SSRI non-response network	Drug-induced expression versus SSRI non-response-associated expression in brain, in 19 drug target genes in the SSRI non-response network	Drug-induced expression versus SSRI non-response-associated expression in brain, in 19 drug target genes in the SSRI non-response network	Drug-induced expression versus SSRI non-response-associated expression in brain, in 19 drug target genes in the SSRI non-response network	Drug-induced expression versus SSRI non-response-associated expression in brain, in 19 drug target genes in the SSRI non-response network	Drug-induced expression versus SSRI non-response-associated expression in brain, in 19 drug target genes in the SSRI non-response network	Drug-induced expression versus SSRI non-response-associated expression in brain, in 19 drug target genes in the SSRI non-response network	Drug-induced expression versus SSRI non-response-associated expression in brain, in 19 drug target genes in the SSRI non-response network	Drug-induced expression versus SSRI non-response-associated expression in brain, in 19 drug target genes in the SSRI non-response network	Drug-induced expression versus SSRI non-response-associated expression in brain, in 19 drug target genes in the SSRI non-response network	Drug-induced expression versus SSRI non-response-associated expression in brain, in 19 drug target genes in the SSRI non-response network	Drug-induced expression versus SSRI non-response-associated expression in brain, in 19 drug target genes in the SSRI non-response network	Drug-induced expression versus SSRI non-response-associated expression in brain, in 19 drug target genes in the SSRI non-response network	Drug-induced expression versus SSRI non-response-associated expression in brain, in 19 drug target genes in the SSRI non-response network	Drug-induced expression versus SSRI non-response-associated expression in brain, in 19 drug target genes in the SSRI non-response network	Drug-induced expression versus SSRI non-response-associated expression in brain, in 19 drug target genes in the SSRI non-response network	Drug-induced expression versus SSRI non-response-associated expression in brain, in 19 drug target genes in the SSRI non-response network	Drug-induced expression versus SSRI non-response-associated expression in brain, in 19 drug target genes in the SSRI non-response network	Drug-induced expression versus SSRI non-response-associated expression in brain, in 19 drug target genes in the SSRI non-response network	Drug-induced expression versus SSRI non-response-associated expression in brain, in 19 drug target genes in the SSRI non-response network	Drug-induced expression versus SSRI non-response-associated expression in brain, in 19 drug target genes in the SSRI non-response network	Drug-induced expression versus SSRI non-response-associated expression in brain, in 19 drug target genes in the SSRI non-response network	Drug-induced expression versus SSRI non-response-associated expression in brain, in 19 drug target genes in the SSRI non-response network	Drug-induced expression versus SSRI non-response-associated expression in brain, in 19 drug target genes in the SSRI non-response network	Drug-induced expression versus SSRI non-response-associated expression in brain, in 19 drug target genes in the SSRI non-response network	Drug-induced expression versus SSRI non-response-associated expression in brain, in 19 drug target genes in the SSRI non-response network	Drug-induced expression versus SSRI non-response-associated expression in brain, in 19 drug target genes in the SSRI non-response network	Drug-induced expression versus SSRI non-response-associated expression in brain, in 19 drug target genes in the SSRI non-response network	Drug-induced expression versus SSRI non-response-associated expression in brain, in 19 drug target genes in the SSRI non-response network	Drug-induced expression versus SSRI non-response-associated expression in brain, in 19 drug target genes in the SSRI non-response network	Drug-induced expression versus SSRI non-response-associated expression in brain, in 19 drug target genes in the SSRI non-response network	Drug-induced expression versus SSRI non-response-associated expression in brain, in 19 drug target genes in the SSRI non-response network	Drug-induced expression versus SSRI non-response-associated expression in brain, in 19 drug target genes in the SSRI non-response network	Drug-induced expression versus SSRI non-response-associated expression in brain, in 19 drug target genes in the SSRI non-response network	Drug-induced expression versus SSRI non-response-associated expression in brain, in 19 drug target genes in the SSRI non-response network	Drug-induced expression versus SSRI non-response-associated expression in brain, in 19 drug target genes in the SSRI non-response network	Drug-induced expression versus SSRI non-response-associated expression in brain, in 19 drug target genes in the SSRI non-response network	Drug-induced expression versus SSRI non-response-associated expression in brain, in 19 drug target genes in the SSRI non-response network	Drug-induced expression versus SSRI non-response-associated expression in brain, in 19 drug target genes in the SSRI non-response network	Drug-induced expression versus SSRI non-response-associated expression in brain, in 19 drug target genes in the SSRI non-response network	Drug-induced expression versus SSRI non-response-associated expression in brain, in 19 drug target genes in the SSRI non-response network	Drug-induced expression versus SSRI non-response-associated expression in brain, in 19 drug target genes in the SSRI non-response network	Drug-induced expression versus SSRI non-response-associated expression in brain, in 19 drug target genes in the SSRI non-response network	Drug-induced expression versus SSRI non-response-associated expression in brain, in 19 drug target genes in the SSRI non-response network	Drug-induced expression versus SSRI non-response-associated expression in brain, in 19 drug target genes in the SSRI non-response network	Drug-induced expression versus SSRI non-response-associated expression in brain, in 19 drug target genes in the SSRI non-response network	Drug-induced expression versus SSRI non-response-associated expression in brain, in 19 drug target genes in the SSRI non-response network	Drug-induced expression versus SSRI non-response-associated expression in brain, in 19 drug target genes in the SSRI non-response network	Drug-induced expression versus SSRI non-response-associated expression in brain, in 19 drug target genes in the SSRI non-response network	Drug-induced expression versus SSRI non-response-associated expression in brain, in 19 drug target genes in the SSRI non-response network	Drug-induced expression versus SSRI non-response-associated expression in brain, in 19 drug target genes in the SSRI non-response network	Drug-induced expression versus SSRI non-response-associated expression in brain, in 19 drug target genes in the SSRI non-response network	Drug-induced expression versus SSRI non-response-associated expression in brain, in 19 drug target genes in the SSRI non-response network	Drug-induced expression versus SSRI non-response-associated expression in brain, in 19 drug target genes in the SSRI non-response network	Drug-induced expression versus SSRI non-response-associated expression in brain, in 19 drug target genes in the SSRI non-response network	Drug-induced expression versus SSRI non-response-associated expression in brain, in 19 drug target genes in the SSRI non-response network	Drug-induced expression versus SSRI non-response-associated expression in brain, in 19 drug target genes in the SSRI non-response network	Drug-induced expression versus SSRI non-response-associated expression in brain, in 19 drug target genes in the SSRI non-response network	Drug-induced expression versus SSRI non-response-associated expression in brain, in 19 drug target genes in the SSRI non-response network	Drug-induced expression versus SSRI non-response-associated expression in brain, in 19 drug target genes in the SSRI non-response network	Drug-induced expression versus SSRI non-response-associated expression in brain, in 19 drug target genes in the SSRI non-response network	Drug-induced expression versus SSRI non-response-associated expression in brain, in 19 drug target genes in the SSRI non-response network	Drug-induced expression versus SSRI non-response-associated expression in brain, in 19 drug target genes in the SSRI non-response network	Drug-induced expression versus SSRI non-response-associated expression in brain, in 19 drug target genes in the SSRI non-response network	Drug-induced expression versus SSRI non-response-associated expression in brain, in 19 drug target genes in the SSRI non-response network	Drug-induced expression versus SSRI non-response-associated expression in brain, in 19 drug target genes in the SSRI non-response network	Drug-induced expression versus SSRI non-response-associated expression in brain, in 19 drug target genes in the SSRI non-response network	Drug-induced expression versus SSRI non-response-associated expression in brain, in 19 drug target genes in the SSRI non-response network	Drug-induced expression versus SSRI non-response-associated expression in brain, in 19 drug target genes in the SSRI non-response network	Drug-induced expression versus SSRI non-response-associated expression in brain, in 19 drug target genes in the SSRI non-response network	Drug-induced expression versus SSRI non-response-associated expression in brain, in 19 drug target genes in the SSRI non-response network	Drug-induced expression versus SSRI non-response-associated expression in brain, in 19 drug target genes in the SSRI non-response network	Drug-induced expression versus SSRI non-response-associated expression in brain, in 19 drug target genes in the SSRI non-response network	Drug-induced expression versus SSRI non-response-associated expression in brain, in 19 drug target genes in the SSRI non-response network	Drug-induced expression versus SSRI non-response-associated expression in brain, in 19 drug target genes in the SSRI non-response network	Drug-induced expression versus SSRI non-response-associated expression in brain, in 19 drug target genes in the SSRI non-response network	Drug-induced expression versus SSRI non-response-associated expression in brain, in 19 drug target genes in the SSRI non-response network	Drug-induced expression versus SSRI non-response-associated expression in brain, in 19 drug target genes in the SSRI non-response network	Drug-induced expression versus SSRI non-response-associated expression in brain, in 19 drug target genes in the SSRI non-response network	Drug-induced expression versus SSRI non-response-associated expression in brain, in 19 drug target genes in the SSRI non-response network	Drug-induced expression versus SSRI non-response-associated expression in brain, in 19 drug target genes in the SSRI non-response network	Drug-induced expression versus SSRI non-response-associated expression in brain, in 19 drug target genes in the SSRI non-response network	Drug-induced expression versus SSRI non-response-associated expression in brain, in 19 drug target genes in the SSRI non-response network	Drug-induced expression versus SSRI non-response-associated expression in brain, in 19 drug target genes in the SSRI non-response network	Drug-induced expression versus SSRI non-response-associated expression in brain, in 19 drug target genes in the SSRI non-response network	Drug-induced expression versus SSRI non-response-associated expression in brain, in 19 drug target genes in the SSRI non-response network	Drug-induced expression versus SSRI non-response-associated expression in brain, in 19 drug target genes in the SSRI non-response network	Drug-induced expression versus SSRI non-response-associated expression in brain, in 19 drug target genes in the SSRI non-response network	Drug-induced expression versus SSRI non-response-associated expression in brain, in 19 drug target genes in the SSRI non-response network	Drug-induced expression versus SSRI non-response-associated expression in brain, in 19 drug target genes in the SSRI non-response network	Drug-induced expression versus SSRI non-response-associated expression in brain, in 19 drug target genes in the SSRI non-response network	Drug-induced expression versus SSRI non-response-associated expression in brain, in 19 drug target genes in the SSRI non-response network	Drug-induced expression versus SSRI non-response-associated expression in brain, in 19 drug target genes in the SSRI non-response network	Drug-induced expression versus SSRI non-response-associated expression in brain, in 19 drug target genes in the SSRI non-response network	Drug-induced expression versus SSRI non-response-associated expression in brain, in 19 drug target genes in the SSRI non-response network	Drug-induced expression versus SSRI non-response-associated expression in brain, in 19 drug target genes in the SSRI non-response network	Drug-induced expression versus SSRI non-response-associated expression in brain, in 19 drug target genes in the SSRI non-response network	Drug-induced expression versus SSRI non-response-associated expression in brain, in 19 drug target genes in the SSRI non-response network	Drug-induced expression versus SSRI non-response-associated expression in brain, in 19 drug target genes in the SSRI non-response network	Drug-induced expression versus SSRI non-response-associated expression in brain, in 19 drug target genes in the SSRI non-response network	Drug-induced expression versus SSRI non-response-associated expression in brain, in 19 drug target genes in the SSRI non-response network	Drug-induced expression versus SSRI non-response-associated expression in brain, in 19 drug target genes in the SSRI non-response network	Drug-induced expression versus SSRI non-response-associated expression in brain, in 19 drug target genes in the SSRI non-response network	Drug-induced expression versus SSRI non-response-associated expression in brain, in 19 drug target genes in the SSRI non-response network	Drug-induced expression versus SSRI non-response-associated expression in brain, in 19 drug target genes in the SSRI non-response network	Drug-induced expression versus SSRI non-response-associated expression in brain, in 19 drug target genes in the SSRI non-response network	Drug-induced expression versus SSRI non-response-associated expression in brain, in 19 drug target genes in the SSRI non-response network	Drug-induced expression versus SSRI non-response-associated expression in brain, in 19 drug target genes in the SSRI non-response network	Drug-induced expression versus SSRI non-response-associated expression in brain, in 19 drug target genes in the SSRI non-response network	Drug-induced expression versus SSRI non-response-associated expression in brain, in 19 drug target genes in the SSRI non-response network	Drug-induced expression versus SSRI non-response-associated expression in brain, in 19 drug target genes in the SSRI non-response network	Drug-induced expression versus SSRI non-response-associated expression in brain, in 19 drug target genes in the SSRI non-response network	Drug-induced expression versus SSRI non-response-associated expression in brain, in 19 drug target genes in the SSRI non-response network	Drug-induced expression versus SSRI non-response-associated expression in brain, in 19 drug target genes in the SSRI non-response network	Drug-induced expression versus SSRI non-response-associated expression in brain, in 19 drug target genes in the SSRI non-response network	Drug-induced expression versus SSRI non-response-associated expression in brain, in 19 drug target genes in the SSRI non-response network	Drug-induced expression versus SSRI non-response-associated expression in brain, in 19 drug target genes in the SSRI non-response network	Drug-induced expression versus SSRI non-response-associated expression in brain, in 19 drug target genes in the SSRI non-response network	Drug-induced expression versus SSRI non-response-associated expression in brain, in 19 drug target genes in the SSRI non-response network	Drug-induced expression versus SSRI non-response-associated expression in brain, in 19 drug target genes in the SSRI non-response network	Drug-induced expression versus SSRI non-response-associated expression in brain, in 19 drug target genes in the SSRI non-response network	Drug-induced expression versus SSRI non-response-associated expression in brain, in 19 drug target genes in the SSRI non-response network	Drug-induced expression versus SSRI non-response-associated expression in brain, in 19 drug target genes in the SSRI non-response network	Drug-induced expression versus SSRI non-response-associated expression in brain, in 19 drug target genes in the SSRI non-response network	Drug-induced expression versus SSRI non-response-associated expression in brain, in 19 drug target genes in the SSRI non-response network	Drug-induced expression versus SSRI non-response-associated expression in brain, in 19 drug target genes in the SSRI non-response network	Drug-induced expression versus SSRI non-response-associated expression in brain, in 19 drug target genes in the SSRI non-response network	Drug-induced expression versus SSRI non-response-associated expression in brain, in 19 drug target genes in the SSRI non-response network	Drug-induced expression versus SSRI non-response-associated expression in brain, in 19 drug target genes in the SSRI non-response network	Drug-induced expression versus SSRI non-response-associated expression in brain, in 19 drug target genes in the SSRI non-response network	Drug-induced expression versus SSRI non-response-associated expression in brain, in 19 drug target genes in the SSRI non-response network	Drug-induced expression versus SSRI non-response-associated expression in brain, in 19 drug target genes in the SSRI non-response network	Drug-induced expression versus SSRI non-response-associated expression in brain, in 19 drug target genes in the SSRI non-response network	Drug-induced expression versus SSRI non-response-associated expression in brain, in 19 drug target genes in the SSRI non-response network	Drug-induced expression versus SSRI non-response-associated expression in brain, in 19 drug target genes in the SSRI non-response network	Drug-induced expression versus SSRI non-response-associated expression in brain, in 19 drug target genes in the SSRI non-response network	Drug-induced expression versus SSRI non-response-associated expression in brain, in 19 drug target genes in the SSRI non-response network	Drug-induced expression versus SSRI non-response-associated expression in brain, in 19 drug target genes in the SSRI non-response network	Drug-induced expression versus SSRI non-response-associated expression in brain, in 19 drug target genes in the SSRI non-response network	Drug-induced expression versus SSRI non-response-associated expression in brain, in 19 drug target genes in the SSRI non-response network	Drug-induced expression versus SSRI non-response-associated expression in brain, in 19 drug target genes in the SSRI non-response network	Drug-induced expression versus SSRI non-response-associated expression in brain, in 19 drug target genes in the SSRI non-response network	Drug-induced expression versus SSRI non-response-associated expression in brain, in 19 drug target genes in the SSRI non-response network	Drug-induced expression versus SSRI non-response-associated expression in brain, in 19 drug target genes in the SSRI non-response network	Drug-induced expression versus SSRI non-response-associated expression in brain, in 19 drug target genes in the SSRI non-response network	Drug-induced expression versus SSRI non-response-associated expression in brain, in 19 drug target genes in the SSRI non-response network	Drug-induced expression versus SSRI non-response-associated expression in brain, in 19 drug target genes in the SSRI non-response network	Drug-induced expression versus SSRI non-response-associated expression in brain, in 19 drug target genes in the SSRI non-response network	Drug-induced expression versus SSRI non-response-associated expression in brain, in 19 drug target genes in the SSRI non-response network	Drug-induced expression versus SSRI non-response-associated expression in brain, in 19 drug target genes in the SSRI non-response network	Drug-induced expression versus SSRI non-response-associated expression in brain, in 19 drug target genes in the SSRI non-response network	Drug-induced expression versus SSRI non-response-associated expression in brain, in 19 drug target genes in the SSRI non-response network	Drug-induced expression versus SSRI non-response-associated expression in brain, in 19 drug target genes in the SSRI non-response network	Drug-induced expression versus SSRI non-response-associated expression in brain, in 19 drug target genes in the SSRI non-response network	Drug-induced expression versus SSRI non-response-associated expression in brain, in 19 drug target genes in the SSRI non-response network	Drug-induced expression versus SSRI non-response-associated expression in brain, in 19 drug target genes in the SSRI non-response network	Drug-induced expression versus SSRI non-response-associated expression in brain, in 19 drug target genes in the SSRI non-response network	Drug-induced expression versus SSRI non-response-associated expression in brain, in 19 drug target genes in the SSRI non-response network	Drug-induced expression versus SSRI non-response-associated expression in brain, in 19 drug target genes in the SSRI non-response network	Drug-induced expression versus SSRI non-response-associated expression in brain, in 19 drug target genes in the SSRI non-response network	Drug-induced expression versus SSRI non-response-associated expression in brain, in 19 drug target genes in the SSRI non-response network	Drug-induced expression versus SSRI non-response-associated expression in brain, in 19 drug target genes in the SSRI non-response network	Drug-induced expression versus SSRI non-response-associated expression in brain, in 19 drug target genes in the SSRI non-response network	Drug-induced expression versus SSRI non-response-associated expression in brain, in 19 drug target genes in the SSRI non-response network	Drug-induced expression versus SSRI non-response-associated expression in brain, in 19 drug target genes in the SSRI non-response network	Drug-induced expression versus SSRI non-response-associated expression in brain, in 19 drug target genes in the SSRI non-response network	Drug-induced expression versus SSRI non-response-associated expression in brain, in 19 drug target genes in the SSRI non-response network	Drug-induced expression versus SSRI non-response-associated expression in brain, in 19 drug target genes in the SSRI non-response network	Drug-induced expression versus SSRI non-response-associated expression in brain, in 19 drug target genes in the SSRI non-response network	Drug-induced expression versus SSRI non-response-associated expression in brain, in 19 drug target genes in the SSRI non-response network	Drug-induced expression versus SSRI non-response-associated expression in brain, in 19 drug target genes in the SSRI non-response network	Drug-induced expression versus SSRI non-response-associated expression in brain, in 19 drug target genes in the SSRI non-response network	Drug-induced expression versus SSRI non-response-associated expression in brain, in 19 drug target genes in the SSRI non-response network	Drug-induced expression versus SSRI non-response-associated expression in brain, in 19 drug target genes in the SSRI non-response network	Drug-induced expression versus SSRI non-response-associated expression in brain, in 19 drug target genes in the SSRI non-response network	Drug-induced expression versus SSRI non-response-associated expression in brain, in 19 drug target genes in the SSRI non-response network	Drug-induced expression versus SSRI non-response-associated expression in brain, in 19 drug target genes in the SSRI non-response network	Drug-induced expression versus SSRI non-response-associated expression in brain, in 19 drug target genes in the SSRI non-response network	Drug-induced expression versus SSRI non-response-associated expression in brain, in 19 drug target genes in the SSRI non-response network	Drug-induced expression versus SSRI non-response-associated expression in brain, in 19 drug target genes in the SSRI non-response network	Drug-induced expression versus SSRI non-response-associated expression in brain, in 19 drug target genes in the SSRI non-response network	Drug-induced expression versus SSRI non-response-associated expression in brain, in 19 drug target genes in the SSRI non-response network	Drug-induced expression versus SSRI non-response-associated expression in brain, in 19 drug target genes in the SSRI non-response network	Drug-induced expression versus SSRI non-response-associated expression in brain, in 19 drug target genes in the SSRI non-response network	Drug-induced expression versus SSRI non-response-associated expression in brain, in 19 drug target genes in the SSRI non-response network	Drug-induced expression versus SSRI non-response-associated expression in brain, in 19 drug target genes in the SSRI non-response network	Drug-induced expression versus SSRI non-response-associated expression in brain, in 19 drug target genes in the SSRI non-response network	Drug-induced expression versus SSRI non-response-associated expression in brain, in 19 drug target genes in the SSRI non-response network	Drug-induced expression versus SSRI non-response-associated expression in brain, in 19 drug target genes in the SSRI non-response network	Drug-induced expression versus SSRI non-response-associated expression in brain, in 19 drug target genes in the SSRI non-response network	Drug-induced expression versus SSRI non-response-associated expression in brain, in 19 drug target genes in the SSRI non-response network	Drug-induced expression versus SSRI non-response-associated expression in brain, in 19 drug target genes in the SSRI non-response network	Drug-induced expression versus SSRI non-response-associated expression in brain, in 19 drug target genes in the SSRI non-response network	Drug-induced expression versus SSRI non-response-associated expression in brain, in 19 drug target genes in the SSRI non-response network	Drug-induced expression versus SSRI non-response-associated expression in brain, in 19 drug target genes in the SSRI non-response network	Drug-induced expression versus SSRI non-response-associated expression in brain, in 19 drug target genes in the SSRI non-response network	Drug-induced expression versus SSRI non-response-associated expression in brain, in 19 drug target genes in the SSRI non-response network	Drug-induced expression versus SSRI non-response-associated expression in brain, in 19 drug target genes in the SSRI non-response network	Drug-induced expression versus SSRI non-response-associated expression in brain, in 19 drug target genes in the SSRI non-response network	Drug-induced expression versus SSRI non-response-associated expression in brain, in 19 drug target genes in the SSRI non-response network	Drug-induced expression versus SSRI non-response-associated expression in brain, in 19 drug target genes in the SSRI non-response network	Drug-induced expression versus SSRI non-response-associated expression in brain, in 19 drug target genes in the SSRI non-response network	Drug-induced expression versus SSRI non-response-associated expression in brain, in 19 drug target genes in the SSRI non-response network	Drug-induced expression versus SSRI non-response-associated expression in brain, in 19 drug target genes in the SSRI non-response network	Drug-induced expression versus SSRI non-response-associated expression in brain, in 19 drug target genes in the SSRI non-response network	Drug-induced expression versus SSRI non-response-associated expression in brain, in 19 drug target genes in the SSRI non-response network	Drug-induced expression versus SSRI non-response-associated expression in brain, in 19 drug target genes in the SSRI non-response network	Drug-induced expression versus SSRI non-response-associated expression in brain, in 19 drug target genes in the SSRI non-response network	Drug-induced expression versus SSRI non-response-associated expression in brain, in 19 drug target genes in the SSRI non-response network	Drug-induced expression versus SSRI non-response-associated expression in brain, in 19 drug target genes in the SSRI non-response network	Drug-induced expression versus SSRI non-response-associated expression in brain, in 19 drug target genes in the SSRI non-response network	Drug-induced expression versus SSRI non-response-associated expression in brain, in 19 drug target genes in the SSRI non-response network	Drug-induced expression versus SSRI non-response-associated expression in brain, in 19 drug target genes in the SSRI non-response network	Drug-induced expression versus SSRI non-response-associated expression in brain, in 19 drug target genes in the SSRI non-response network	Drug-induced expression versus SSRI non-response-associated expression in brain, in 19 drug target genes in the SSRI non-response network	Drug-induced expression versus SSRI non-response-associated expression in brain, in 19 drug target genes in the SSRI non-response network	Drug-induced expression versus SSRI non-response-associated expression in brain, in 19 drug target genes in the SSRI non-response network	Drug-induced expression versus SSRI non-response-associated expression in brain, in 19 drug target genes in the SSRI non-response network	Drug-induced expression versus SSRI non-response-associated expression in brain, in 19 drug target genes in the SSRI non-response network	Drug-induced expression versus SSRI non-response-associated expression in brain, in 19 drug target genes in the SSRI non-response network	Drug-induced expression versus SSRI non-response-associated expression in brain, in 19 drug target genes in the SSRI non-response network	Drug-induced expression versus SSRI non-response-associated expression in brain, in 19 drug target genes in the SSRI non-response network	Drug-induced expression versus SSRI non-response-associated expression in brain, in 19 drug target genes in the SSRI non-response network	Drug-induced expression versus SSRI non-response-associated expression in brain, in 19 drug target genes in the SSRI non-response network	Drug-induced expression versus SSRI non-response-associated expression in brain, in 19 drug target genes in the SSRI non-response network	Drug-induced expression versus SSRI non-response-associated expression in brain, in 19 drug target genes in the SSRI non-response network	Drug-induced expression versus SSRI non-response-associated expression in brain, in 19 drug target genes in the SSRI non-response network	Drug-induced expression versus SSRI non-response-associated expression in brain, in 19 drug target genes in the SSRI non-response network	Drug-induced expression versus SSRI non-response-associated expression in brain, in 19 drug target genes in the SSRI non-response network	Drug-induced expression versus SSRI non-response-associated expression in brain, in 19 drug target genes in the SSRI non-response network	Drug-induced expression versus SSRI non-response-associated expression in brain, in 19 drug target genes in the SSRI non-response network	Drug-induced expression versus SSRI non-response-associated expression in brain, in 19 drug target genes in the SSRI non-response network	Drug-induced expression versus SSRI non-response-associated expression in brain, in 19 drug target genes in the SSRI non-response network	Drug-induced expression versus SSRI non-response-associated expression in brain, in 19 drug target genes in the SSRI non-response network	Drug-induced expression versus SSRI non-response-associated expression in brain, in 19 drug target genes in the SSRI non-response network	Drug-induced expression versus SSRI non-response-associated expression in brain, in 19 drug target genes in the SSRI non-response network	Drug-induced expression versus SSRI non-response-associated expression in brain, in 19 drug target genes in the SSRI non-response network	Drug-induced expression versus SSRI non-response-associated expression in brain, in 19 drug target genes in the SSRI non-response network	Drug-induced expression versus SSRI non-response-associated expression in brain, in 19 drug target genes in the SSRI non-response network	Drug-induced expression versus SSRI non-response-associated expression in brain, in 19 drug target genes in the SSRI non-response network	Drug-induced expression versus SSRI non-response-associated expression in brain, in 19 drug target genes in the SSRI non-response network	Drug-induced expression versus SSRI non-response-associated expression in brain, in 19 drug target genes in the SSRI non-response network	Drug-induced expression versus SSRI non-response-associated expression in brain, in 19 drug target genes in the SSRI non-response network	Drug-induced expression versus SSRI non-response-associated expression in brain, in 19 drug target genes in the SSRI non-response network	Drug-induced expression versus SSRI non-response-associated expression in brain, in 19 drug target genes in the SSRI non-response network	Drug-induced expression versus SSRI non-response-associated expression in brain, in 19 drug target genes in the SSRI non-response network	Drug-induced expression versus SSRI non-response-associated expression in brain, in 19 drug target genes in the SSRI non-response network	Drug-induced expression versus SSRI non-response-associated expression in brain, in 19 drug target genes in the SSRI non-response network	Drug-induced expression versus SSRI non-response-associated expression in brain, in 19 drug target genes in the SSRI non-response network	Drug-induced expression versus SSRI non-response-associated expression in brain, in 19 drug target genes in the SSRI non-response network	Drug-induced expression versus SSRI non-response-associated expression in brain, in 19 drug target genes in the SSRI non-response network	Drug-induced expression versus SSRI non-response-associated expression in brain, in 19 drug target genes in the SSRI non-response network	Drug-induced expression versus SSRI non-response-associated expression in brain, in 19 drug target genes in the SSRI non-response network	Drug-induced expression versus SSRI non-response-associated expression in brain, in 19 drug target genes in the SSRI non-response network	Drug-induced expression versus SSRI non-response-associated expression in brain, in 19 drug target genes in the SSRI non-response network	Drug-induced expression versus SSRI non-response-associated expression in brain, in 19 drug target genes in the SSRI non-response network	Drug-induced expression versus SSRI non-response-associated expression in brain, in 19 drug target genes in the SSRI non-response network	Drug-induced expression versus SSRI non-response-associated expression in brain, in 19 drug target genes in the SSRI non-response network	Drug-induced expression versus SSRI non-response-associated expression in brain, in 19 drug target genes in the SSRI non-response network	Drug-induced expression versus SSRI non-response-associated expression in brain, in 19 drug target genes in the SSRI non-response network	Drug-induced expression versus SSRI non-response-associated expression in brain, in 19 drug target genes in the SSRI non-response network	Drug-induced expression versus SSRI non-response-associated expression in brain, in 19 drug target genes in the SSRI non-response network	Drug-induced expression versus SSRI non-response-associated expression in brain, in 19 drug target genes in the SSRI non-response network	Drug-induced expression versus SSRI non-response-associated expression in brain, in 19 drug target genes in the SSRI non-response network	Drug-induced expression versus SSRI non-response-associated expression in brain, in 19 drug target genes in the SSRI non-response network	Drug-induced expression versus SSRI non-response-associated expression in brain, in 19 drug target genes in the SSRI non-response network	Drug-induced expression versus SSRI non-response-associated expression in brain, in 19 drug target genes in the SSRI non-response network	Drug-induced expression versus SSRI non-response-associated expression in brain, in 19 drug target genes in the SSRI non-response network	Drug-induced expression versus SSRI non-response-associated expression in brain, in 19 drug target genes in the SSRI non-response network	Drug-induced expression versus SSRI non-response-associated expression in brain, in 19 drug target genes in the SSRI non-response network	Drug-induced expression versus SSRI non-response-associated expression in brain, in 19 drug target genes in the SSRI non-response network	Drug-induced expression versus SSRI non-response-associated expression in brain, in 19 drug target genes in the SSRI non-response network	Drug-induced expression versus SSRI non-response-associated expression in brain, in 19 drug target genes in the SSRI non-response network	Drug-induced expression versus SSRI non-response-associated expression in brain, in 19 drug target genes in the SSRI non-response network	Drug-induced expression versus SSRI non-response-associated expression in brain, in 19 drug target genes in the SSRI non-response network	Drug-induced expression versus SSRI non-response-associated expression in brain, in 19 drug target genes in the SSRI non-response network	Drug-induced expression versus SSRI non-response-associated expression in brain, in 19 drug target genes in the SSRI non-response network	Drug-induced expression versus SSRI non-response-associated expression in brain, in 19 drug target genes in the SSRI non-response network	Drug-induced expression versus SSRI non-response-associated expression in brain, in 19 drug target genes in the SSRI non-response network	Drug-induced expression versus SSRI non-response-associated expression in brain, in 19 drug target genes in the SSRI non-response network	Drug-induced expression versus SSRI non-response-associated expression in brain, in 19 drug target genes in the SSRI non-response network	Drug-induced expression versus SSRI non-response-associated expression in brain, in 19 drug target genes in the SSRI non-response network	Drug-induced expression versus SSRI non-response-associated expression in brain, in 19 drug target genes in the SSRI non-response network	Drug-induced expression versus SSRI non-response-associated expression in brain, in 19 drug target genes in the SSRI non-response network	Drug-induced expression versus SSRI non-response-associated expression in brain, in 19 drug target genes in the SSRI non-response network	Drug-induced expression versus SSRI non-response-associated expression in brain, in 19 drug target genes in the SSRI non-response network	Drug-induced expression versus SSRI non-response-associated expression in brain, in 19 drug target genes in the SSRI non-response network	Drug-induced expression versus SSRI non-response-associated expression in brain, in 19 drug target genes in the SSRI non-response network	Drug-induced expression versus SSRI non-response-associated expression in brain, in 19 drug target genes in the SSRI non-response network	Drug-induced expression versus SSRI non-response-associated expression in brain, in 19 drug target genes in the SSRI non-response network	Drug-induced expression versus SSRI non-response-associated expression in brain, in 19 drug target genes in the SSRI non-response network	Drug-induced expression versus SSRI non-response-associated expression in brain, in 19 drug target genes in the SSRI non-response network	Drug-induced expression versus SSRI non-response-associated expression in brain, in 19 drug target genes in the SSRI non-response network	Drug-induced expression versus SSRI non-response-associated expression in brain, in 19 drug target genes in the SSRI non-response network	Drug-induced expression versus SSRI non-response-associated expression in brain, in 19 drug target genes in the SSRI non-response network	Drug-induced expression versus SSRI non-response-associated expression in brain, in 19 drug target genes in the SSRI non-response network	Drug-induced expression versus SSRI non-response-associated expression in brain, in 19 drug target genes in the SSRI non-response network	Drug-induced expression versus SSRI non-response-associated expression in brain, in 19 drug target genes in the SSRI non-response network	Drug-induced expression versus SSRI non-response-associated expression in brain, in 19 drug target genes in the SSRI non-response network	Drug-induced expression versus SSRI non-response-associated expression in brain, in 19 drug target genes in the SSRI non-response network	Drug-induced expression versus SSRI non-response-associated expression in brain, in 19 drug target genes in the SSRI non-response network	Drug-induced expression versus SSRI non-response-associated expression in brain, in 19 drug target genes in the SSRI non-response network	Drug-induced expression versus SSRI non-response-associated expression in brain, in 19 drug target genes in the SSRI non-response network	Drug-induced expression versus SSRI non-response-associated expression in brain, in 19 drug target genes in the SSRI non-response network	Drug-induced expression versus SSRI non-response-associated expression in brain, in 19 drug target genes in the SSRI non-response network	Drug-induced expression versus SSRI non-response-associated expression in brain, in 19 drug target genes in the SSRI non-response network	Drug-induced expression versus SSRI non-response-associated expression in brain, in 19 drug target genes in the SSRI non-response network	Drug-induced expression versus SSRI non-response-associated expression in brain, in 19 drug target genes in the SSRI non-response network	Drug-induced expression versus SSRI non-response-associated expression in brain, in 19 drug target genes in the SSRI non-response network	Drug-induced expression versus SSRI non-response-associated expression in brain, in 19 drug target genes in the SSRI non-response network	Drug-induced expression versus SSRI non-response-associated expression in brain, in 19 drug target genes in the SSRI non-response network	Drug-induced expression versus SSRI non-response-associated expression in brain, in 19 drug target genes in the SSRI non-response network	Drug-induced expression versus SSRI non-response-associated expression in brain, in 19 drug target genes in the SSRI non-response network	Drug-induced expression versus SSRI non-response-associated expression in brain, in 19 drug target genes in the SSRI non-response network	Drug-induced expression versus SSRI non-response-associated expression in brain, in 19 drug target genes in the SSRI non-response network	Drug-induced expression versus SSRI non-response-associated expression in brain, in 19 drug target genes in the SSRI non-response network	Drug-induced expression versus SSRI non-response-associated expression in brain, in 19 drug target genes in the SSRI non-response network	Drug-induced expression versus SSRI non-response-associated expression in brain, in 19 drug target genes in the SSRI non-response network	Drug-induced expression versus SSRI non-response-associated expression in brain, in 19 drug target genes in the SSRI non-response network	Drug-induced expression versus SSRI non-response-associated expression in brain, in 19 drug target genes in the SSRI non-response network	Drug-induced expression versus SSRI non-response-associated expression in brain, in 19 drug target genes in the SSRI non-response network	Drug-induced expression versus SSRI non-response-associated expression in brain, in 19 drug target genes in the SSRI non-response network	Drug-induced expression versus SSRI non-response-associated expression in brain, in 19 drug target genes in the SSRI non-response network	Drug-induced expression versus SSRI non-response-associated expression in brain, in 19 drug target genes in the SSRI non-response network	Drug-induced expression versus SSRI non-response-associated expression in brain, in 19 drug target genes in the SSRI non-response network	Drug-induced expression versus SSRI non-response-associated expression in brain, in 19 drug target genes in the SSRI non-response network	Drug-induced expression versus SSRI non-response-associated expression in brain, in 19 drug target genes in the SSRI non-response network	Drug-induced expression versus SSRI non-response-associated expression in brain, in 19 drug target genes in the SSRI non-response network	Drug-induced expression versus SSRI non-response-associated expression in brain, in 19 drug target genes in the SSRI non-response network	Drug-induced expression versus SSRI non-response-associated expression in brain, in 19 drug target genes in the SSRI non-response network	Drug-induced expression versus SSRI non-response-associated expression in brain, in 19 drug target genes in the SSRI non-response network	Drug-induced expression versus SSRI non-response-associated expression in brain, in 19 drug target genes in the SSRI non-response network	Drug-induced expression versus SSRI non-response-associated expression in brain, in 19 drug target genes in the SSRI non-response network	Drug-induced expression versus SSRI non-response-associated expression in brain, in 19 drug target genes in the SSRI non-response network	Drug-induced expression versus SSRI non-response-associated expression in brain, in 19 drug target genes in the SSRI non-response network	Drug-induced expression versus SSRI non-response-associated expression in brain, in 19 drug target genes in the SSRI non-response network	Drug-induced expression versus SSRI non-response-associated expression in brain, in 19 drug target genes in the SSRI non-response network	Drug-induced expression versus SSRI non-response-associated expression in brain, in 19 drug target genes in the SSRI non-response network	Drug-induced expression versus SSRI non-response-associated expression in brain, in 19 drug target genes in the SSRI non-response network	Drug-induced expression versus SSRI non-response-associated expression in brain, in 19 drug target genes in the SSRI non-response network	Drug-induced expression versus SSRI non-response-associated expression in brain, in 19 drug target genes in the SSRI non-response network	Drug-induced expression versus SSRI non-response-associated expression in brain, in 19 drug target genes in the SSRI non-response network	Drug-induced expression versus SSRI non-response-associated expression in brain, in 19 drug target genes in the SSRI non-response network	Drug-induced expression versus SSRI non-response-associated expression in brain, in 19 drug target genes in the SSRI non-response network	Drug-induced expression versus SSRI non-response-associated expression in brain, in 19 drug target genes in the SSRI non-response network	Drug-induced expression versus SSRI non-response-associated expression in brain, in 19 drug target genes in the SSRI non-response network	Drug-induced expression versus SSRI non-response-associated expression in brain, in 19 drug target genes in the SSRI non-response network	Drug-induced expression versus SSRI non-response-associated expression in brain, in 19 drug target genes in the SSRI non-response network	Drug-induced expression versus SSRI non-response-associated expression in brain, in 19 drug target genes in the SSRI non-response network	Drug-induced expression versus SSRI non-response-associated expression in brain, in 19 drug target genes in the SSRI non-response network	Drug-induced expression versus SSRI non-response-associated expression in brain, in 19 drug target genes in the SSRI non-response network	Drug-induced expression versus SSRI non-response-associated expression in brain, in 19 drug target genes in the SSRI non-response network	Drug-induced expression versus SSRI non-response-associated expression in brain, in 19 drug target genes in the SSRI non-response network	Drug-induced expression versus SSRI non-response-associated expression in brain, in 19 drug target genes in the SSRI non-response network	Drug-induced expression versus SSRI non-response-associated expression in brain, in 19 drug target genes in the SSRI non-response network	Drug-induced expression versus SSRI non-response-associated expression in brain, in 19 drug target genes in the SSRI non-response network	Drug-induced expression versus SSRI non-response-associated expression in brain, in 19 drug target genes in the SSRI non-response network	Drug-induced expression versus SSRI non-response-associated expression in brain, in 19 drug target genes in the SSRI non-response network	Drug-induced expression versus SSRI non-response-associated expression in brain, in 19 drug target genes in the SSRI non-response network	Drug-induced expression versus SSRI non-response-associated expression in brain, in 19 drug target genes in the SSRI non-response network	Drug-induced expression versus SSRI non-response-associated expression in brain, in 19 drug target genes in the SSRI non-response network	Drug-induced expression versus SSRI non-response-associated expression in brain, in 19 drug target genes in the SSRI non-response network	Drug-induced expression versus SSRI non-response-associated expression in brain, in 19 drug target genes in the SSRI non-response network	Drug-induced expression versus SSRI non-response-associated expression in brain, in 19 drug target genes in the SSRI non-response network	Drug-induced expression versus SSRI non-response-associated expression in brain, in 19 drug target genes in the SSRI non-response network	Drug-induced expression versus SSRI non-response-associated expression in brain, in 19 drug target genes in the SSRI non-response network	Drug-induced expression versus SSRI non-response-associated expression in brain, in 19 drug target genes in the SSRI non-response network	Drug-induced expression versus SSRI non-response-associated expression in brain, in 19 drug target genes in the SSRI non-response network	Drug-induced expression versus SSRI non-response-associated expression in brain, in 19 drug target genes in the SSRI non-response network	Drug-induced expression versus SSRI non-response-associated expression in brain, in 19 drug target genes in the SSRI non-response network	Drug-induced expression versus SSRI non-response-associated expression in brain, in 19 drug target genes in the SSRI non-response network	Drug-induced expression versus SSRI non-response-associated expression in brain, in 19 drug target genes in the SSRI non-response network	Drug-induced expression versus SSRI non-response-associated expression in brain, in 19 drug target genes in the SSRI non-response network	Drug-induced expression versus SSRI non-response-associated expression in brain, in 19 drug target genes in the SSRI non-response network	Drug-induced expression versus SSRI non-response-associated expression in brain, in 19 drug target genes in the SSRI non-response network	Drug-induced expression versus SSRI non-response-associated expression in brain, in 19 drug target genes in the SSRI non-response network	Drug-induced expression versus SSRI non-response-associated expression in brain, in 19 drug target genes in the SSRI non-response network	Drug-induced expression versus SSRI non-response-associated expression in brain, in 19 drug target genes in the SSRI non-response network	Drug-induced expression versus SSRI non-response-associated expression in brain, in 19 drug target genes in the SSRI non-response network	Drug-induced expression versus SSRI non-response-associated expression in brain, in 19 drug target genes in the SSRI non-response network	Drug-induced expression versus SSRI non-response-associated expression in brain, in 19 drug target genes in the SSRI non-response network	Drug-induced expression versus SSRI non-response-associated expression in brain, in 19 drug target genes in the SSRI non-response network	Drug-induced expression versus SSRI non-response-associated expression in brain, in 19 drug target genes in the SSRI non-response network	Drug-induced expression versus SSRI non-response-associated expression in brain, in 19 drug target genes in the SSRI non-response network	Drug-induced expression versus SSRI non-response-associated expression in brain, in 19 drug target genes in the SSRI non-response network	Drug-induced expression versus SSRI non-response-associated expression in brain, in 19 drug target genes in the SSRI non-response network	Drug-induced expression versus SSRI non-response-associated expression in brain, in 19 drug target genes in the SSRI non-response network	Drug-induced expression versus SSRI non-response-associated expression in brain, in 19 drug target genes in the SSRI non-response network	Drug-induced expression versus SSRI non-response-associated expression in brain, in 19 drug target genes in the SSRI non-response network	Drug-induced expression versus SSRI non-response-associated expression in brain, in 19 drug target genes in the SSRI non-response network	Drug-induced expression versus SSRI non-response-associated expression in brain, in 19 drug target genes in the SSRI non-response network	Drug-induced expression versus SSRI non-response-associated expression in brain, in 19 drug target genes in the SSRI non-response network	Drug-induced expression versus SSRI non-response-associated expression in brain, in 19 drug target genes in the SSRI non-response network	Drug-induced expression versus SSRI non-response-associated expression in brain, in 19 drug target genes in the SSRI non-response network	Drug-induced expression versus SSRI non-response-associated expression in brain, in 19 drug target genes in the SSRI non-response network	Drug-induced expression versus SSRI non-response-associated expression in brain, in 19 drug target genes in the SSRI non-response network	Drug-induced expression versus SSRI non-response-associated expression in brain, in 19 drug target genes in the SSRI non-response network	Drug-induced expression versus SSRI non-response-associated expression in brain, in 19 drug target genes in the SSRI non-response network	Drug-induced expression versus SSRI non-response-associated expression in brain, in 19 drug target genes in the SSRI non-response network	Drug-induced expression versus SSRI non-response-associated expression in brain, in 19 drug target genes in the SSRI non-response network	Drug-induced expression versus SSRI non-response-associated expression in brain, in 19 drug target genes in the SSRI non-response network	Drug-induced expression versus SSRI non-response-associated expression in brain, in 19 drug target genes in the SSRI non-response network	Drug-induced expression versus SSRI non-response-associated expression in brain, in 19 drug target genes in the SSRI non-response network	Drug-induced expression versus SSRI non-response-associated expression in brain, in 19 drug target genes in the SSRI non-response network	Drug-induced expression versus SSRI non-response-associated expression in brain, in 19 drug target genes in the SSRI non-response network	Drug-induced expression versus SSRI non-response-associated expression in brain, in 19 drug target genes in the SSRI non-response network	Drug-induced expression versus SSRI non-response-associated expression in brain, in 19 drug target genes in the SSRI non-response network	Drug-induced expression versus SSRI non-response-associated expression in brain, in 19 drug target genes in the SSRI non-response network	Drug-induced expression versus SSRI non-response-associated expression in brain, in 19 drug target genes in the SSRI non-response network	Drug-induced expression versus SSRI non-response-associated expression in brain, in 19 drug target genes in the SSRI non-response network	Drug-induced expression versus SSRI non-response-associated expression in brain, in 19 drug target genes in the SSRI non-response network	Drug-induced expression versus SSRI non-response-associated expression in brain, in 19 drug target genes in the SSRI non-response network	Drug-induced expression versus SSRI non-response-associated expression in brain, in 19 drug target genes in the SSRI non-response network	Drug-induced expression versus SSRI non-response-associated expression in brain, in 19 drug target genes in the SSRI non-response network	Drug-induced expression versus SSRI non-response-associated expression in brain, in 19 drug target genes in the SSRI non-response network	Drug-induced expression versus SSRI non-response-associated expression in brain, in 19 drug target genes in the SSRI non-response network	Drug-induced expression versus SSRI non-response-associated expression in brain, in 19 drug target genes in the SSRI non-response network	Drug-induced expression versus SSRI non-response-associated expression in brain, in 19 drug target genes in the SSRI non-response network	Drug-induced expression versus SSRI non-response-associated expression in brain, in 19 drug target genes in the SSRI non-response network	Drug-induced expression versus SSRI non-response-associated expression in brain, in 19 drug target genes in the SSRI non-response network	Drug-induced expression versus SSRI non-response-associated expression in brain, in 19 drug target genes in the SSRI non-response network	Drug-induced expression versus SSRI non-response-associated expression in brain, in 19 drug target genes in the SSRI non-response network	Drug-induced expression versus SSRI non-response-associated expression in brain, in 19 drug target genes in the SSRI non-response network	Drug-induced expression versus SSRI non-response-associated expression in brain, in 19 drug target genes in the SSRI non-response network	Drug-induced expression versus SSRI non-response-associated expression in brain, in 19 drug target genes in the SSRI non-response network	Drug-induced expression versus SSRI non-response-associated expression in brain, in 19 drug target genes in the SSRI non-response network	Drug-induced expression versus SSRI non-response-associated expression in brain, in 19 drug target genes in the SSRI non-response network	Drug-induced expression versus SSRI non-response-associated expression in brain, in 19 drug target genes in the SSRI non-response network	Drug-induced expression versus SSRI non-response-associated expression in brain, in 19 drug target genes in the SSRI non-response network	Drug-induced expression versus SSRI non-response-associated expression in brain, in 19 drug target genes in the SSRI non-response network	Drug-induced expression versus SSRI non-response-associated expression in brain, in 19 drug target genes in the SSRI non-response network	Drug-induced expression versus SSRI non-response-associated expression in brain, in 19 drug target genes in the SSRI non-response network	Drug-induced expression versus SSRI non-response-associated expression in brain, in 19 drug target genes in the SSRI non-response network	Drug-induced expression versus SSRI non-response-associated expression in brain, in 19 drug target genes in the SSRI non-response network	Drug-induced expression versus SSRI non-response-associated expression in brain, in 19 drug target genes in the SSRI non-response network	Drug-induced expression versus SSRI non-response-associated expression in brain, in 19 drug target genes in the SSRI non-response network	Drug-induced expression versus SSRI non-response-associated expression in brain, in 19 drug target genes in the SSRI non-response network	Drug-induced expression versus SSRI non-response-associated expression in brain, in 19 drug target genes in the SSRI non-response network	Drug-induced expression versus SSRI non-response-associated expression in brain, in 19 drug target genes in the SSRI non-response network	Drug-induced expression versus SSRI non-response-associated expression in brain, in 19 drug target genes in the SSRI non-response network	Drug-induced expression versus SSRI non-response-associated expression in brain, in 19 drug target genes in the SSRI non-response network	Drug-induced expression versus SSRI non-response-associated expression in brain, in 19 drug target genes in the SSRI non-response network	Drug-induced expression versus SSRI non-response-associated expression in brain, in 19 drug target genes in the SSRI non-response network	Drug-induced expression versus SSRI non-response-associated expression in brain, in 19 drug target genes in the SSRI non-response network	Drug-induced expression versus SSRI non-response-associated expression in brain, in 19 drug target genes in the SSRI non-response network	Drug-induced expression versus SSRI non-response-associated expression in brain, in 19 drug target genes in the SSRI non-response network	Drug-induced expression versus SSRI non-response-associated expression in brain, in 19 drug target genes in the SSRI non-response network	Drug-induced expression versus SSRI non-response-associated expression in brain, in 19 drug target genes in the SSRI non-response network	Drug-induced expression versus SSRI non-response-associated expression in brain, in 19 drug target genes in the SSRI non-response network	Drug-induced expression versus SSRI non-response-associated expression in brain, in 19 drug target genes in the SSRI non-response network	Drug-induced expression versus SSRI non-response-associated expression in brain, in 19 drug target genes in the SSRI non-response network	Drug-induced expression versus SSRI non-response-associated expression in brain, in 19 drug target genes in the SSRI non-response network	Drug-induced expression versus SSRI non-response-associated expression in brain, in 19 drug target genes in the SSRI non-response network	Drug-induced expression versus SSRI non-response-associated expression in brain, in 19 drug target genes in the SSRI non-response network	Drug-induced expression versus SSRI non-response-associated expression in brain, in 19 drug target genes in the SSRI non-response network	Drug-induced expression versus SSRI non-response-associated expression in brain, in 19 drug target genes in the SSRI non-response network	Drug-induced expression versus SSRI non-response-associated expression in brain, in 19 drug target genes in the SSRI non-response network	Drug-induced expression versus SSRI non-response-associated expression in brain, in 19 drug target genes in the SSRI non-response network	Drug-induced expression versus SSRI non-response-associated expression in brain, in 19 drug target genes in the SSRI non-response network	Drug-induced expression versus SSRI non-response-associated expression in brain, in 19 drug target genes in the SSRI non-response network	Drug-induced expression versus SSRI non-response-associated expression in brain, in 19 drug target genes in the SSRI non-response network	Drug-induced expression versus SSRI non-response-associated expression in brain, in 19 drug target genes in the SSRI non-response network	Drug-induced expression versus SSRI non-response-associated expression in brain, in 19 drug target genes in the SSRI non-response network	Drug-induced expression versus SSRI non-response-associated expression in brain, in 19 drug target genes in the SSRI non-response network	Drug-induced expression versus SSRI non-response-associated expression in brain, in 19 drug target genes in the SSRI non-response network	Drug-induced expression versus SSRI non-response-associated expression in brain, in 19 drug target genes in the SSRI non-response network	Drug-induced expression versus SSRI non-response-associated expression in brain, in 19 drug target genes in the SSRI non-response network	Drug-induced expression versus SSRI non-response-associated expression in brain, in 19 drug target genes in the SSRI non-response network	Drug-induced expression versus SSRI non-response-associated expression in brain, in 19 drug target genes in the SSRI non-response network	Drug-induced expression versus SSRI non-response-associated expression in brain, in 19 drug target genes in the SSRI non-response network	Drug-induced expression versus SSRI non-response-associated expression in brain, in 19 drug target genes in the SSRI non-response network	Drug-induced expression versus SSRI non-response-associated expression in brain, in 19 drug target genes in the SSRI non-response network	Drug-induced expression versus SSRI non-response-associated expression in brain, in 19 drug target genes in the SSRI non-response network	Drug-induced expression versus SSRI non-response-associated expression in brain, in 19 drug target genes in the SSRI non-response network	Drug-induced expression versus SSRI non-response-associated expression in brain, in 19 drug target genes in the SSRI non-response network	Drug-induced expression versus SSRI non-response-associated expression in brain, in 19 drug target genes in the SSRI non-response network	Drug-induced expression versus SSRI non-response-associated expression in brain, in 19 drug target genes in the SSRI non-response network	Drug-induced expression versus SSRI non-response-associated expression in brain, in 19 drug target genes in the SSRI non-response network	Drug-induced expression versus SSRI non-response-associated expression in brain, in 19 drug target genes in the SSRI non-response network	Drug-induced expression versus SSRI non-response-associated expression in brain, in 19 drug target genes in the SSRI non-response network	Drug-induced expression versus SSRI non-response-associated expression in brain, in 19 drug target genes in the SSRI non-response network	Drug-induced expression versus SSRI non-response-associated expression in brain, in 19 drug target genes in the SSRI non-response network	Drug-induced expression versus SSRI non-response-associated expression in brain, in 19 drug target genes in the SSRI non-response network	Drug-induced expression versus SSRI non-response-associated expression in brain, in 19 drug target genes in the SSRI non-response network	Drug-induced expression versus SSRI non-response-associated expression in brain, in 19 drug target genes in the SSRI non-response network	Drug-induced expression versus SSRI non-response-associated expression in brain, in 19 drug target genes in the SSRI non-response network	Drug-induced expression versus SSRI non-response-associated expression in brain, in 19 drug target genes in the SSRI non-response network	Drug-induced expression versus SSRI non-response-associated expression in brain, in 19 drug target genes in the SSRI non-response network	Drug-induced expression versus SSRI non-response-associated expression in brain, in 19 drug target genes in the SSRI non-response network	Drug-induced expression versus SSRI non-response-associated expression in brain, in 19 drug target genes in the SSRI non-response network	Drug-induced expression versus SSRI non-response-associated expression in brain, in 19 drug target genes in the SSRI non-response network	Drug-induced expression versus SSRI non-response-associated expression in brain, in 19 drug target genes in the SSRI non-response network	Drug-induced expression versus SSRI non-response-associated expression in brain, in 19 drug target genes in the SSRI non-response network	Drug-induced expression versus SSRI non-response-associated expression in brain, in 19 drug target genes in the SSRI non-response network	Drug-induced expression versus SSRI non-response-associated expression in brain, in 19 drug target genes in the SSRI non-response network	Drug-induced expression versus SSRI non-response-associated expression in brain, in 19 drug target genes in the SSRI non-response network	Drug-induced expression versus SSRI non-response-associated expression in brain, in 19 drug target genes in the SSRI non-response network	Drug-induced expression versus SSRI non-response-associated expression in brain, in 19 drug target genes in the SSRI non-response network	Drug-induced expression versus SSRI non-response-associated expression in brain, in 19 drug target genes in the SSRI non-response network	Drug-induced expression versus SSRI non-response-associated expression in brain, in 19 drug target genes in the SSRI non-response network	Drug-induced expression versus SSRI non-response-associated expression in brain, in 19 drug target genes in the SSRI non-response network	Drug-induced expression versus SSRI non-response-associated expression in brain, in 19 drug target genes in the SSRI non-response network	Drug-induced expression versus SSRI non-response-associated expression in brain, in 19 drug target genes in the SSRI non-response network	Drug-induced expression versus SSRI non-response-associated expression in brain, in 19 drug target genes in the SSRI non-response network	Drug-induced expression versus SSRI non-response-associated expression in brain, in 19 drug target genes in the SSRI non-response network	Drug-induced expression versus SSRI non-response-associated expression in brain, in 19 drug target genes in the SSRI non-response network	Drug-induced expression versus SSRI non-response-associated expression in brain, in 19 drug target genes in the SSRI non-response network	Drug-induced expression versus SSRI non-response-associated expression in brain, in 19 drug target genes in the SSRI non-response network	Drug-induced expression versus SSRI non-response-associated expression in brain, in 19 drug target genes in the SSRI non-response network	Drug-induced expression versus SSRI non-response-associated expression in brain, in 19 drug target genes in the SSRI non-response network	Drug-induced expression versus SSRI non-response-associated expression in brain, in 19 drug target genes in the SSRI non-response network	Drug-induced expression versus SSRI non-response-associated expression in brain, in 19 drug target genes in the SSRI non-response network	Drug-induced expression versus SSRI non-response-associated expression in brain, in 19 drug target genes in the SSRI non-response network	Drug-induced expression versus SSRI non-response-associated expression in brain, in 19 drug target genes in the SSRI non-response network	Drug-induced expression versus SSRI non-response-associated expression in brain, in 19 drug target genes in the SSRI non-response network	Drug-induced expression versus SSRI non-response-associated expression in brain, in 19 drug target genes in the SSRI non-response network	Drug-induced expression versus SSRI non-response-associated expression in brain, in 19 drug target genes in the SSRI non-response network	Drug-induced expression versus SSRI non-response-associated expression in brain, in 19 drug target genes in the SSRI non-response network	Drug-induced expression versus SSRI non-response-associated expression in brain, in 19 drug target genes in the SSRI non-response network	Drug-induced expression versus SSRI non-response-associated expression in brain, in 19 drug target genes in the SSRI non-response network	Drug-induced expression versus SSRI non-response-associated expression in brain, in 19 drug target genes in the SSRI non-response network	Drug-induced expression versus SSRI non-response-associated expression in brain, in 19 drug target genes in the SSRI non-response network	Drug-induced expression versus SSRI non-response-associated expression in brain, in 19 drug target genes in the SSRI non-response network	Drug-induced expression versus SSRI non-response-associated expression in brain, in 19 drug target genes in the SSRI non-response network	Drug-induced expression versus SSRI non-response-associated expression in brain, in 19 drug target genes in the SSRI non-response network	Drug-induced expression versus SSRI non-response-associated expression in brain, in 19 drug target genes in the SSRI non-response network	Drug-induced expression versus SSRI non-response-associated expression in brain, in 19 drug target genes in the SSRI non-response network	Drug-induced expression versus SSRI non-response-associated expression in brain, in 19 drug target genes in the SSRI non-response network	Drug-induced expression versus SSRI non-response-associated expression in brain, in 19 drug target genes in the SSRI non-response network	Drug-induced expression versus SSRI non-response-associated expression in brain, in 19 drug target genes in the SSRI non-response network	Drug-induced expression versus SSRI non-response-associated expression in brain, in 19 drug target genes in the SSRI non-response network	Drug-induced expression versus SSRI non-response-associated expression in brain, in 19 drug target genes in the SSRI non-response network	Drug-induced expression versus SSRI non-response-associated expression in brain, in 19 drug target genes in the SSRI non-response network	Drug-induced expression versus SSRI non-response-associated expression in brain, in 19 drug target genes in the SSRI non-response network	Drug-induced expression versus SSRI non-response-associated expression in brain, in 19 drug target genes in the SSRI non-response network	Drug-induced expression versus SSRI non-response-associated expression in brain, in 19 drug target genes in the SSRI non-response network	Drug-induced expression versus SSRI non-response-associated expression in brain, in 19 drug target genes in the SSRI non-response network	Drug-induced expression versus SSRI non-response-associated expression in brain, in 19 drug target genes in the SSRI non-response network	Drug-induced expression versus SSRI non-response-associated expression in brain, in 19 drug target genes in the SSRI non-response network	Drug-induced expression versus SSRI non-response-associated expression in brain, in 19 drug target genes in the SSRI non-response network	Drug-induced expression versus SSRI non-response-associated expression in brain, in 19 drug target genes in the SSRI non-response network	Drug-induced expression versus SSRI non-response-associated expression in brain, in 19 drug target genes in the SSRI non-response network	Drug-induced expression versus SSRI non-response-associated expression in brain, in 19 drug target genes in the SSRI non-response network	Drug-induced expression versus SSRI non-response-associated expression in brain, in 19 drug target genes in the SSRI non-response network	Drug-induced expression versus SSRI non-response-associated expression in brain, in 19 drug target genes in the SSRI non-response network	Drug-induced expression versus SSRI non-response-associated expression in brain, in 19 drug target genes in the SSRI non-response network	Drug-induced expression versus SSRI non-response-associated expression in brain, in 19 drug target genes in the SSRI non-response network	Drug-induced expression versus SSRI non-response-associated expression in brain, in 19 drug target genes in the SSRI non-response network	Drug-induced expression versus SSRI non-response-associated expression in brain, in 19 drug target genes in the SSRI non-response network	Drug-induced expression versus SSRI non-response-associated expression in brain, in 19 drug target genes in the SSRI non-response network	Drug-induced expression versus SSRI non-response-associated expression in brain, in 19 drug target genes in the SSRI non-response network	Drug-induced expression versus SSRI non-response-associated expression in brain, in 19 drug target genes in the SSRI non-response network	Drug-induced expression versus SSRI non-response-associated expression in brain, in 19 drug target genes in the SSRI non-response network	Drug-induced expression versus SSRI non-response-associated expression in brain, in 19 drug target genes in the SSRI non-response network	Drug-induced expression versus SSRI non-response-associated expression in brain, in 19 drug target genes in the SSRI non-response network	Drug-induced expression versus SSRI non-response-associated expression in brain, in 19 drug target genes in the SSRI non-response network	Drug-induced expression versus SSRI non-response-associated expression in brain, in 19 drug target genes in the SSRI non-response network	Drug-induced expression versus SSRI non-response-associated expression in brain, in 19 drug target genes in the SSRI non-response network	Drug-induced expression versus SSRI non-response-associated expression in brain, in 19 drug target genes in the SSRI non-response network	Drug-induced expression versus SSRI non-response-associated expression in brain, in 19 drug target genes in the SSRI non-response network	Drug-induced expression versus SSRI non-response-associated expression in brain, in 19 drug target genes in the SSRI non-response network	Drug-induced expression versus SSRI non-response-associated expression in brain, in 19 drug target genes in the SSRI non-response network	Drug-induced expression versus SSRI non-response-associated expression in brain, in 19 drug target genes in the SSRI non-response network	Drug-induced expression versus SSRI non-response-associated expression in brain, in 19 drug target genes in the SSRI non-response network	Drug-induced expression versus SSRI non-response-associated expression in brain, in 19 drug target genes in the SSRI non-response network	Drug-induced expression versus SSRI non-response-associated expression in brain, in 19 drug target genes in the SSRI non-response network	Drug-induced expression versus SSRI non-response-associated expression in brain, in 19 drug target genes in the SSRI non-response network	Drug-induced expression versus SSRI non-response-associated expression in brain, in 19 drug target genes in the SSRI non-response network	Drug-induced expression versus SSRI non-response-associated expression in brain, in 19 drug target genes in the SSRI non-response network	Drug-induced expression versus SSRI non-response-associated expression in brain, in 19 drug target genes in the SSRI non-response network	Drug-induced expression versus SSRI non-response-associated expression in brain, in 19 drug target genes in the SSRI non-response network	Drug-induced expression versus SSRI non-response-associated expression in brain, in 19 drug target genes in the SSRI non-response network	Drug-induced expression versus SSRI non-response-associated expression in brain, in 19 drug target genes in the SSRI non-response network	Drug-induced expression versus SSRI non-response-associated expression in brain, in 19 drug target genes in the SSRI non-response network	Drug-induced expression versus SSRI non-response-associated expression in brain, in 19 drug target genes in the SSRI non-response network	Drug-induced expression versus SSRI non-response-associated expression in brain, in 19 drug target genes in the SSRI non-response network	Drug-induced expression versus SSRI non-response-associated expression in brain, in 19 drug target genes in the SSRI non-response network	Drug-induced expression versus SSRI non-response-associated expression in brain, in 19 drug target genes in the SSRI non-response network	Drug-induced expression versus SSRI non-response-associated expression in brain, in 19 drug target genes in the SSRI non-response network	Drug-induced expression versus SSRI non-response-associated expression in brain, in 19 drug target genes in the SSRI non-response network	Drug-induced expression versus SSRI non-response-associated expression in brain, in 19 drug target genes in the SSRI non-response network	Drug-induced expression versus SSRI non-response-associated expression in brain, in 19 drug target genes in the SSRI non-response network	Drug-induced expression versus SSRI non-response-associated expression in brain, in 19 drug target genes in the SSRI non-response network	Drug-induced expression versus SSRI non-response-associated expression in brain, in 19 drug target genes in the SSRI non-response network	Drug-induced expression versus SSRI non-response-associated expression in brain, in 19 drug target genes in the SSRI non-response network	Drug-induced expression versus SSRI non-response-associated expression in brain, in 19 drug target genes in the SSRI non-response network	Drug-induced expression versus SSRI non-response-associated expression in brain, in 19 drug target genes in the SSRI non-response network	Drug-induced expression versus SSRI non-response-associated expression in brain, in 19 drug target genes in the SSRI non-response network	Drug-induced expression versus SSRI non-response-associated expression in brain, in 19 drug target genes in the SSRI non-response network	Drug-induced expression versus SSRI non-response-associated expression in brain, in 19 drug target genes in the SSRI non-response network	Drug-induced expression versus SSRI non-response-associated expression in brain, in 19 drug target genes in the SSRI non-response network	Drug-induced expression versus SSRI non-response-associated expression in brain, in 19 drug target genes in the SSRI non-response network	Drug-induced expression versus SSRI non-response-associated expression in brain, in 19 drug target genes in the SSRI non-response network	Drug-induced expression versus SSRI non-response-associated expression in brain, in 19 drug target genes in the SSRI non-response network	Drug-induced expression versus SSRI non-response-associated expression in brain, in 19 drug target genes in the SSRI non-response network	Drug-induced expression versus SSRI non-response-associated expression in brain, in 19 drug target genes in the SSRI non-response network	Drug-induced expression versus SSRI non-response-associated expression in brain, in 19 drug target genes in the SSRI non-response network	Drug-induced expression versus SSRI non-response-associated expression in brain, in 19 drug target genes in the SSRI non-response network	Drug-induced expression versus SSRI non-response-associated expression in brain, in 19 drug target genes in the SSRI non-response network	Drug-induced expression versus SSRI non-response-associated expression in brain, in 19 drug target genes in the SSRI non-response network	Drug-induced expression versus SSRI non-response-associated expression in brain, in 19 drug target genes in the SSRI non-response network	Drug-induced expression versus SSRI non-response-associated expression in brain, in 19 drug target genes in the SSRI non-response network	Drug-induced expression versus SSRI non-response-associated expression in brain, in 19 drug target genes in the SSRI non-response network	Drug-induced expression versus SSRI non-response-associated expression in brain, in 19 drug target genes in the SSRI non-response network	Drug-induced expression versus SSRI non-response-associated expression in brain, in 19 drug target genes in the SSRI non-response network	Drug-induced expression versus SSRI non-response-associated expression in brain, in 19 drug target genes in the SSRI non-response network	Drug-induced expression versus SSRI non-response-associated expression in brain, in 19 drug target genes in the SSRI non-response network	Drug-induced expression versus SSRI non-response-associated expression in brain, in 19 drug target genes in the SSRI non-response network	Drug-induced expression versus SSRI non-response-associated expression in brain, in 19 drug target genes in the SSRI non-response network	Drug-induced expression versus SSRI non-response-associated expression in brain, in 19 drug target genes in the SSRI non-response network	Drug-induced expression versus SSRI non-response-associated expression in brain, in 19 drug target genes in the SSRI non-response network	Drug-induced expression versus SSRI non-response-associated expression in brain, in 19 drug target genes in the SSRI non-response network	Drug-induced expression versus SSRI non-response-associated expression in brain, in 19 drug target genes in the SSRI non-response network	Drug-induced expression versus SSRI non-response-associated expression in brain, in 19 drug target genes in the SSRI non-response network	Drug-induced expression versus SSRI non-response-associated expression in brain, in 19 drug target genes in the SSRI non-response network	Drug-induced expression versus SSRI non-response-associated expression in brain, in 19 drug target genes in the SSRI non-response network	Drug-induced expression versus SSRI non-response-associated expression in brain, in 19 drug target genes in the SSRI non-response network	Drug-induced expression versus SSRI non-response-associated expression in brain, in 19 drug target genes in the SSRI non-response network	Drug-induced expression versus SSRI non-response-associated expression in brain, in 19 drug target genes in the SSRI non-response network	Drug-induced expression versus SSRI non-response-associated expression in brain, in 19 drug target genes in the SSRI non-response network	Drug-induced expression versus SSRI non-response-associated expression in brain, in 19 drug target genes in the SSRI non-response network	Drug-induced expression versus SSRI non-response-associated expression in brain, in 19 drug target genes in the SSRI non-response network	Drug-induced expression versus SSRI non-response-associated expression in brain, in 19 drug target genes in the SSRI non-response network	Drug-induced expression versus SSRI non-response-associated expression in brain, in 19 drug target genes in the SSRI non-response network	Drug-induced expression versus SSRI non-response-associated expression in brain, in 19 drug target genes in the SSRI non-response network	Drug-induced expression versus SSRI non-response-associated expression in brain, in 19 drug target genes in the SSRI non-response network	Drug-induced expression versus SSRI non-response-associated expression in brain, in 19 drug target genes in the SSRI non-response network	Drug-induced expression versus SSRI non-response-associated expression in brain, in 19 drug target genes in the SSRI non-response network	Drug-induced expression versus SSRI non-response-associated expression in brain, in 19 drug target genes in the SSRI non-response network	Drug-induced expression versus SSRI non-response-associated expression in brain, in 19 drug target genes in the SSRI non-response network	Drug-induced expression versus SSRI non-response-associated expression in brain, in 19 drug target genes in the SSRI non-response network	Drug-induced expression versus SSRI non-response-associated expression in brain, in 19 drug target genes in the SSRI non-response network	Drug-induced expression versus SSRI non-response-associated expression in brain, in 19 drug target genes in the SSRI non-response network	Drug-induced expression versus SSRI non-response-associated expression in brain, in 19 drug target genes in the SSRI non-response network	Drug-induced expression versus SSRI non-response-associated expression in brain, in 19 drug target genes in the SSRI non-response network	Drug-induced expression versus SSRI non-response-associated expression in brain, in 19 drug target genes in the SSRI non-response network	Drug-induced expression versus SSRI non-response-associated expression in brain, in 19 drug target genes in the SSRI non-response network	Drug-induced expression versus SSRI non-response-associated expression in brain, in 19 drug target genes in the SSRI non-response network	Drug-induced expression versus SSRI non-response-associated expression in brain, in 19 drug target genes in the SSRI non-response network	Drug-induced expression versus SSRI non-response-associated expression in brain, in 19 drug target genes in the SSRI non-response network	Drug-induced expression versus SSRI non-response-associated expression in brain, in 19 drug target genes in the SSRI non-response network	Drug-induced expression versus SSRI non-response-associated expression in brain, in 19 drug target genes in the SSRI non-response network	Drug-induced expression versus SSRI non-response-associated expression in brain, in 19 drug target genes in the SSRI non-response network	Drug-induced expression versus SSRI non-response-associated expression in brain, in 19 drug target genes in the SSRI non-response network	Drug-induced expression versus SSRI non-response-associated expression in brain, in 19 drug target genes in the SSRI non-response network	Drug-induced expression versus SSRI non-response-associated expression in brain, in 19 drug target genes in the SSRI non-response network	Drug-induced expression versus SSRI non-response-associated expression in brain, in 19 drug target genes in the SSRI non-response network	Drug-induced expression versus SSRI non-response-associated expression in brain, in 19 drug target genes in the SSRI non-response network	Drug-induced expression versus SSRI non-response-associated expression in brain, in 19 drug target genes in the SSRI non-response network	Drug-induced expression versus SSRI non-response-associated expression in brain, in 19 drug target genes in the SSRI non-response network	Drug-induced expression versus SSRI non-response-associated expression in brain, in 19 drug target genes in the SSRI non-response network	Drug-induced expression versus SSRI non-response-associated expression in brain, in 19 drug target genes in the SSRI non-response network	Drug-induced expression versus SSRI non-response-associated expression in brain, in 19 drug target genes in the SSRI non-response network	Drug-induced expression versus SSRI non-response-associated expression in brain, in 19 drug target genes in the SSRI non-response network	Drug-induced expression versus SSRI non-response-associated expression in brain, in 19 drug target genes in the SSRI non-response network	Drug-induced expression versus SSRI non-response-associated expression in brain, in 19 drug target genes in the SSRI non-response network	Drug-induced expression versus SSRI non-response-associated expression in brain, in 19 drug target genes in the SSRI non-response network	Drug-induced expression versus SSRI non-response-associated expression in brain, in 19 drug target genes in the SSRI non-response network	Drug-induced expression versus SSRI non-response-associated expression in brain, in 19 drug target genes in the SSRI non-response network	Drug-induced expression versus SSRI non-response-associated expression in brain, in 19 drug target genes in the SSRI non-response network	Drug-induced expression versus SSRI non-response-associated expression in brain, in 19 drug target genes in the SSRI non-response network	Drug-induced expression versus SSRI non-response-associated expression in brain, in 19 drug target genes in the SSRI non-response network	Drug-induced expression versus SSRI non-response-associated expression in brain, in 19 drug target genes in the SSRI non-response network	Drug-induced expression versus SSRI non-response-associated expression in brain, in 19 drug target genes in the SSRI non-response network	Drug-induced expression versus SSRI non-response-associated expression in brain, in 19 drug target genes in the SSRI non-response network	Drug-induced expression versus SSRI non-response-associated expression in brain, in 19 drug target genes in the SSRI non-response network	Drug-induced expression versus SSRI non-response-associated expression in brain, in 19 drug target genes in the SSRI non-response network	Drug-induced expression versus SSRI non-response-associated expression in brain, in 19 drug target genes in the SSRI non-response network	Drug-induced expression versus SSRI non-response-associated expression in brain, in 19 drug target genes in the SSRI non-response network	Drug-induced expression versus SSRI non-response-associated expression in brain, in 19 drug target genes in the SSRI non-response network	Drug-induced expression versus SSRI non-response-associated expression in brain, in 19 drug target genes in the SSRI non-response network	Drug-induced expression versus SSRI non-response-associated expression in brain, in 19 drug target genes in the SSRI non-response network	Drug-induced expression versus SSRI non-response-associated expression in brain, in 19 drug target genes in the SSRI non-response network	Drug-induced expression versus SSRI non-response-associated expression in brain, in 19 drug target genes in the SSRI non-response network	Drug-induced expression versus SSRI non-response-associated expression in brain, in 19 drug target genes in the SSRI non-response network	Drug-induced expression versus SSRI non-response-associated expression in brain, in 19 drug target genes in the SSRI non-response network	Drug-induced expression versus SSRI non-response-associated expression in brain, in 19 drug target genes in the SSRI non-response network	Drug-induced expression versus SSRI non-response-associated expression in brain, in 19 drug target genes in the SSRI non-response network	Drug-induced expression versus SSRI non-response-associated expression in brain, in 19 drug target genes in the SSRI non-response network	Drug-induced expression versus SSRI non-response-associated expression in brain, in 19 drug target genes in the SSRI non-response network	Drug-induced expression versus SSRI non-response-associated expression in brain, in 19 drug target genes in the SSRI non-response network	Drug-induced expression versus SSRI non-response-associated expression in brain, in 19 drug target genes in the SSRI non-response network	Drug-induced expression versus SSRI non-response-associated expression in brain, in 19 drug target genes in the SSRI non-response network	Drug-induced expression versus SSRI non-response-associated expression in brain, in 19 drug target genes in the SSRI non-response network	Drug-induced expression versus SSRI non-response-associated expression in brain, in 19 drug target genes in the SSRI non-response network	Drug-induced expression versus SSRI non-response-associated expression in brain, in 19 drug target genes in the SSRI non-response network	Drug-induced expression versus SSRI non-response-associated expression in brain, in 19 drug target genes in the SSRI non-response network	Drug-induced expression versus SSRI non-response-associated expression in brain, in 19 drug target genes in the SSRI non-response network	Drug-induced expression versus SSRI non-response-associated expression in brain, in 19 drug target genes in the SSRI non-response network	Drug-induced expression versus SSRI non-response-associated expression in brain, in 19 drug target genes in the SSRI non-response network	Drug-induced expression versus SSRI non-response-associated expression in brain, in 19 drug target genes in the SSRI non-response network	Drug-induced expression versus SSRI non-response-associated expression in brain, in 19 drug target genes in the SSRI non-response network	Drug-induced expression versus SSRI non-response-associated expression in brain, in 19 drug target genes in the SSRI non-response network	Drug-induced expression versus SSRI non-response-associated expression in brain, in 19 drug target genes in the SSRI non-response network	Drug-induced expression versus SSRI non-response-associated expression in brain, in 19 drug target genes in the SSRI non-response network	Drug-induced expression versus SSRI non-response-associated expression in brain, in 19 drug target genes in the SSRI non-response network	Drug-induced expression versus SSRI non-response-associated expression in brain, in 19 drug target genes in the SSRI non-response network	Drug-induced expression versus SSRI non-response-associated expression in brain, in 19 drug target genes in the SSRI non-response network	Drug-induced expression versus SSRI non-response-associated expression in brain, in 19 drug target genes in the SSRI non-response network	Drug-induced expression versus SSRI non-response-associated expression in brain, in 19 drug target genes in the SSRI non-response network	Drug-induced expression versus SSRI non-response-associated expression in brain, in 19 drug target genes in the SSRI non-response network	Drug-induced expression versus SSRI non-response-associated expression in brain, in 19 drug target genes in the SSRI non-response network	Drug-induced expression versus SSRI non-response-associated expression in brain, in 19 drug target genes in the SSRI non-response network	Drug-induced expression versus SSRI non-response-associated expression in brain, in 19 drug target genes in the SSRI non-response network	Drug-induced expression versus SSRI non-response-associated expression in brain, in 19 drug target genes in the SSRI non-response network	Drug-induced expression versus SSRI non-response-associated expression in brain, in 19 drug target genes in the SSRI non-response network	Drug-induced expression versus SSRI non-response-associated expression in brain, in 19 drug target genes in the SSRI non-response network	Drug-induced expression versus SSRI non-response-associated expression in brain, in 19 drug target genes in the SSRI non-response network	Drug-induced expression versus SSRI non-response-associated expression in brain, in 19 drug target genes in the SSRI non-response network	Drug-induced expression versus SSRI non-response-associated expression in brain, in 19 drug target genes in the SSRI non-response network	Drug-induced expression versus SSRI non-response-associated expression in brain, in 19 drug target genes in the SSRI non-response network	Drug-induced expression versus SSRI non-response-associated expression in brain, in 19 drug target genes in the SSRI non-response network	Drug-induced expression versus SSRI non-response-associated expression in brain, in 19 drug target genes in the SSRI non-response network	Drug-induced expression versus SSRI non-response-associated expression in brain, in 19 drug target genes in the SSRI non-response network	Drug-induced expression versus SSRI non-response-associated expression in brain, in 19 drug target genes in the SSRI non-response network	Drug-induced expression versus SSRI non-response-associated expression in brain, in 19 drug target genes in the SSRI non-response network	Drug-induced expression versus SSRI non-response-associated expression in brain, in 19 drug target genes in the SSRI non-response network	Drug-induced expression versus SSRI non-response-associated expression in brain, in 19 drug target genes in the SSRI non-response network	Drug-induced expression versus SSRI non-response-associated expression in brain, in 19 drug target genes in the SSRI non-response network	Drug-induced expression versus SSRI non-response-associated expression in brain, in 19 drug target genes in the SSRI non-response network	Drug-induced expression versus SSRI non-response-associated expression in brain, in 19 drug target genes in the SSRI non-response network	Drug-induced expression versus SSRI non-response-associated expression in brain, in 19 drug target genes in the SSRI non-response network	Drug-induced expression versus SSRI non-response-associated expression in brain, in 19 drug target genes in the SSRI non-response network	Drug-induced expression versus SSRI non-response-associated expression in brain, in 19 drug target genes in the SSRI non-response network	Drug-induced expression versus SSRI non-response-associated expression in brain, in 19 drug target genes in the SSRI non-response network	Drug-induced expression versus SSRI non-response-associated expression in brain, in 19 drug target genes in the SSRI non-response network	Drug-induced expression versus SSRI non-response-associated expression in brain, in 19 drug target genes in the SSRI non-response network	Drug-induced expression versus SSRI non-response-associated expression in brain, in 19 drug target genes in the SSRI non-response network	Drug-induced expression versus SSRI non-response-associated expression in brain, in 19 drug target genes in the SSRI non-response network	Drug-induced expression versus SSRI non-response-associated expression in brain, in 19 drug target genes in the SSRI non-response network	Drug-induced expression versus SSRI non-response-associated expression in brain, in 19 drug target genes in the SSRI non-response network	Drug-induced expression versus SSRI non-response-associated expression in brain, in 19 drug target genes in the SSRI non-response network	Drug-induced expression versus SSRI non-response-associated expression in brain, in 19 drug target genes in the SSRI non-response network	Drug-induced expression versus SSRI non-response-associated expression in brain, in 19 drug target genes in the SSRI non-response network	Drug-induced expression versus SSRI non-response-associated expression in brain, in 19 drug target genes in the SSRI non-response network	Drug-induced expression versus SSRI non-response-associated expression in brain, in 19 drug target genes in the SSRI non-response network	Drug-induced expression versus SSRI non-response-associated expression in brain, in 19 drug target genes in the SSRI non-response network	Drug-induced expression versus SSRI non-response-associated expression in brain, in 19 drug target genes in the SSRI non-response network	Drug-induced expression versus SSRI non-response-associated expression in brain, in 19 drug target genes in the SSRI non-response network	Drug-induced expression versus SSRI non-response-associated expression in brain, in 19 drug target genes in the SSRI non-response network	Drug-induced expression versus SSRI non-response-associated expression in brain, in 19 drug target genes in the SSRI non-response network	Drug-induced expression versus SSRI non-response-associated expression in brain, in 19 drug target genes in the SSRI non-response network	Drug-induced expression versus SSRI non-response-associated expression in brain, in 19 drug target genes in the SSRI non-response network	Drug-induced expression versus SSRI non-response-associated expression in brain, in 19 drug target genes in the SSRI non-response network	Drug-induced expression versus SSRI non-response-associated expression in brain, in 19 drug target genes in the SSRI non-response network	Drug-induced expression versus SSRI non-response-associated expression in brain, in 19 drug target genes in the SSRI non-response network	Drug-induced expression versus SSRI non-response-associated expression in brain, in 19 drug target genes in the SSRI non-response network	Drug-induced expression versus SSRI non-response-associated expression in brain, in 19 drug target genes in the SSRI non-response network	Drug-induced expression versus SSRI non-response-associated expression in brain, in 19 drug target genes in the SSRI non-response network	Drug-induced expression versus SSRI non-response-associated expression in brain, in 19 drug target genes in the SSRI non-response network	Drug-induced expression versus SSRI non-response-associated expression in brain, in 19 drug target genes in the SSRI non-response network	Drug-induced expression versus SSRI non-response-associated expression in brain, in 19 drug target genes in the SSRI non-response network	Drug-induced expression versus SSRI non-response-associated expression in brain, in 19 drug target genes in the SSRI non-response network	Drug-induced expression versus SSRI non-response-associated expression in brain, in 19 drug target genes in the SSRI non-response network	Drug-induced expression versus SSRI non-response-associated expression in brain, in 19 drug target genes in the SSRI non-response network	Drug-induced expression versus SSRI non-response-associated expression in brain, in 19 drug target genes in the SSRI non-response network	Drug-induced expression versus SSRI non-response-associated expression in brain, in 19 drug target genes in the SSRI non-response network	Drug-induced expression versus SSRI non-response-associated expression in brain, in 19 drug target genes in the SSRI non-response network	Drug-induced expression versus SSRI non-response-associated expression in brain, in 19 drug target genes in the SSRI non-response network	Drug-induced expression versus SSRI non-response-associated expression in brain, in 19 drug target genes in the SSRI non-response network	Drug-induced expression versus SSRI non-response-associated expression in brain, in 19 drug target genes in the SSRI non-response network	Drug-induced expression versus SSRI non-response-associated expression in brain, in 19 drug target genes in the SSRI non-response network	Drug-induced expression versus SSRI non-response-associated expression in brain, in 19 drug target genes in the SSRI non-response network	Drug-induced expression versus SSRI non-response-associated expression in brain, in 19 drug target genes in the SSRI non-response network	Drug-induced expression versus SSRI non-response-associated expression in brain, in 19 drug target genes in the SSRI non-response network	Drug-induced expression versus SSRI non-response-associated expression in brain, in 19 drug target genes in the SSRI non-response network	Drug-induced expression versus SSRI non-response-associated expression in brain, in 19 drug target genes in the SSRI non-response network	Drug-induced expression versus SSRI non-response-associated expression in brain, in 19 drug target genes in the SSRI non-response network	Drug-induced expression versus SSRI non-response-associated expression in brain, in 19 drug target genes in the SSRI non-response network	Drug-induced expression versus SSRI non-response-associated expression in brain, in 19 drug target genes in the SSRI non-response network	Drug-induced expression versus SSRI non-response-associated expression in brain, in 19 drug target genes in the SSRI non-response network	Drug-induced expression versus SSRI non-response-associated expression in brain, in 19 drug target genes in the SSRI non-response network	Drug-induced expression versus SSRI non-response-associated expression in brain, in 19 drug target genes in the SSRI non-response network	Drug-induced expression versus SSRI non-response-associated expression in brain, in 19 drug target genes in the SSRI non-response network	Drug-induced expression versus SSRI non-response-associated expression in brain, in 19 drug target genes in the SSRI non-response network	Drug-induced expression versus SSRI non-response-associated expression in brain, in 19 drug target genes in the SSRI non-response network	Drug-induced expression versus SSRI non-response-associated expression in brain, in 19 drug target genes in the SSRI non-response network	Drug-induced expression versus SSRI non-response-associated expression in brain, in 19 drug target genes in the SSRI non-response network	Drug-induced expression versus SSRI non-response-associated expression in brain, in 19 drug target genes in the SSRI non-response network	Drug-induced expression versus SSRI non-response-associated expression in brain, in 19 drug target genes in the SSRI non-response network	Drug-induced expression versus SSRI non-response-associated expression in brain, in 19 drug target genes in the SSRI non-response network	Drug-induced expression versus SSRI non-response-associated expression in brain, in 19 drug target genes in the SSRI non-response network	Drug-induced expression versus SSRI non-response-associated expression in brain, in 19 drug target genes in the SSRI non-response network	Drug-induced expression versus SSRI non-response-associated expression in brain, in 19 drug target genes in the SSRI non-response network	Drug-induced expression versus SSRI non-response-associated expression in brain, in 19 drug target genes in the SSRI non-response network	Drug-induced expression versus SSRI non-response-associated expression in brain, in 19 drug target genes in the SSRI non-response network	Drug-induced expression versus SSRI non-response-associated expression in brain, in 19 drug target genes in the SSRI non-response network	Drug-induced expression versus SSRI non-response-associated expression in brain, in 19 drug target genes in the SSRI non-response network	Drug-induced expression versus SSRI non-response-associated expression in brain, in 19 drug target genes in the SSRI non-response network	Drug-induced expression versus SSRI non-response-associated expression in brain, in 19 drug target genes in the SSRI non-response network	Drug-induced expression versus SSRI non-response-associated expression in brain, in 19 drug target genes in the SSRI non-response network	Drug-induced expression versus SSRI non-response-associated expression in brain, in 19 drug target genes in the SSRI non-response network	Drug-induced expression versus SSRI non-response-associated expression in brain, in 19 drug target genes in the SSRI non-response network	Drug-induced expression versus SSRI non-response-associated expression in brain, in 19 drug target genes in the SSRI non-response network	Drug-induced expression versus SSRI non-response-associated expression in brain, in 19 drug target genes in the SSRI non-response network	Drug-induced expression versus SSRI non-response-associated expression in brain, in 19 drug target genes in the SSRI non-response network	Drug-induced expression versus SSRI non-response-associated expression in brain, in 19 drug target genes in the SSRI non-response network	Drug-induced expression versus SSRI non-response-associated expression in brain, in 19 drug target genes in the SSRI non-response network	Drug-induced expression versus SSRI non-response-associated expression in brain, in 19 drug target genes in the SSRI non-response network	Drug-induced expression versus SSRI non-response-associated expression in brain, in 19 drug target genes in the SSRI non-response network	Drug-induced expression versus SSRI non-response-associated expression in brain, in 19 drug target genes in the SSRI non-response network	Drug-induced expression versus SSRI non-response-associated expression in brain, in 19 drug target genes in the SSRI non-response network	Drug-induced expression versus SSRI non-response-associated expression in brain, in 19 drug target genes in the SSRI non-response network	Drug-induced expression versus SSRI non-response-associated expression in brain, in 19 drug target genes in the SSRI non-response network	Drug-induced expression versus SSRI non-response-associated expression in brain, in 19 drug target genes in the SSRI non-response network	Drug-induced expression versus SSRI non-response-associated expression in brain, in 19 drug target genes in the SSRI non-response network	Drug-induced expression versus SSRI non-response-associated expression in brain, in 19 drug target genes in the SSRI non-response network	Drug-induced expression versus SSRI non-response-associated expression in brain, in 19 drug target genes in the SSRI non-response network	Drug-induced expression versus SSRI non-response-associated expression in brain, in 19 drug target genes in the SSRI non-response network	Drug-induced expression versus SSRI non-response-associated expression in brain, in 19 drug target genes in the SSRI non-response network	Drug-induced expression versus SSRI non-response-associated expression in brain, in 19 drug target genes in the SSRI non-response network	Drug-induced expression versus SSRI non-response-associated expression in brain, in 19 drug target genes in the SSRI non-response network	Drug-induced expression versus SSRI non-response-associated expression in brain, in 19 drug target genes in the SSRI non-response network	Drug-induced expression versus SSRI non-response-associated expression in brain, in 19 drug target genes in the SSRI non-response network	Drug-induced expression versus SSRI non-response-associated expression in brain, in 19 drug target genes in the SSRI non-response network	Drug-induced expression versus SSRI non-response-associated expression in brain, in 19 drug target genes in the SSRI non-response network	Drug-induced expression versus SSRI non-response-associated expression in brain, in 19 drug target genes in the SSRI non-response network	Drug-induced expression versus SSRI non-response-associated expression in brain, in 19 drug target genes in the SSRI non-response network	Drug-induced expression versus SSRI non-response-associated expression in brain, in 19 drug target genes in the SSRI non-response network	Drug-induced expression versus SSRI non-response-associated expression in brain, in 19 drug target genes in the SSRI non-response network	Drug-induced expression versus SSRI non-response-associated expression in brain, in 19 drug target genes in the SSRI non-response network	Drug-induced expression versus SSRI non-response-associated expression in brain, in 19 drug target genes in the SSRI non-response network	Drug-induced expression versus SSRI non-response-associated expression in brain, in 19 drug target genes in the SSRI non-response network	Drug-induced expression versus SSRI non-response-associated expression in brain, in 19 drug target genes in the SSRI non-response network	Drug-induced expression versus SSRI non-response-associated expression in brain, in 19 drug target genes in the SSRI non-response network	Drug-induced expression versus SSRI non-response-associated expression in brain, in 19 drug target genes in the SSRI non-response network	Drug-induced expression versus SSRI non-response-associated expression in brain, in 19 drug target genes in the SSRI non-response network	Drug-induced expression versus SSRI non-response-associated expression in brain, in 19 drug target genes in the SSRI non-response network	Drug-induced expression versus SSRI non-response-associated expression in brain, in 19 drug target genes in the SSRI non-response network	Drug-induced expression versus SSRI non-response-associated expression in brain, in 19 drug target genes in the SSRI non-response network	Drug-induced expression versus SSRI non-response-associated expression in brain, in 19 drug target genes in the SSRI non-response network	Drug-induced expression versus SSRI non-response-associated expression in brain, in 19 drug target genes in the SSRI non-response network	Drug-induced expression versus SSRI non-response-associated expression in brain, in 19 drug target genes in the SSRI non-response network	Drug-induced expression versus SSRI non-response-associated expression in brain, in 19 drug target genes in the SSRI non-response network	Drug-induced expression versus SSRI non-response-associated expression in brain, in 19 drug target genes in the SSRI non-response network	Drug-induced expression versus SSRI non-response-associated expression in brain, in 19 drug target genes in the SSRI non-response network	Drug-induced expression versus SSRI non-response-associated expression in brain, in 19 drug target genes in the SSRI non-response network	Drug-induced expression versus SSRI non-response-associated expression in brain, in 19 drug target genes in the SSRI non-response network	Drug-induced expression versus SSRI non-response-associated expression in brain, in 19 drug target genes in the SSRI non-response network	Drug-induced expression versus SSRI non-response-associated expression in brain, in 19 drug target genes in the SSRI non-response network	Drug-induced expression versus SSRI non-response-associated expression in brain, in 19 drug target genes in the SSRI non-response network	Drug-induced expression versus SSRI non-response-associated expression in brain, in 19 drug target genes in the SSRI non-response network	Drug-induced expression versus SSRI non-response-associated expression in brain, in 19 drug target genes in the SSRI non-response network	Drug-induced expression versus SSRI non-response-associated expression in brain, in 19 drug target genes in the SSRI non-response network	Drug-induced expression versus SSRI non-response-associated expression in brain, in 19 drug target genes in the SSRI non-response network	Drug-induced expression versus SSRI non-response-associated expression in brain, in 19 drug target genes in the SSRI non-response network	Drug-induced expression versus SSRI non-response-associated expression in brain, in 19 drug target genes in the SSRI non-response network	Drug-induced expression versus SSRI non-response-associated expression in brain, in 19 drug target genes in the SSRI non-response network	Drug-induced expression versus SSRI non-response-associated expression in brain, in 19 drug target genes in the SSRI non-response network	Drug-induced expression versus SSRI non-response-associated expression in brain, in 19 drug target genes in the SSRI non-response network	Drug-induced expression versus SSRI non-response-associated expression in brain, in 19 drug target genes in the SSRI non-response network	Drug-induced expression versus SSRI non-response-associated expression in brain, in 19 drug target genes in the SSRI non-response network	Drug-induced expression versus SSRI non-response-associated expression in brain, in 19 drug target genes in the SSRI non-response network	Drug-induced expression versus SSRI non-response-associated expression in brain, in 19 drug target genes in the SSRI non-response network	Drug-induced expression versus SSRI non-response-associated expression in brain, in 19 drug target genes in the SSRI non-response network	Drug-induced expression versus SSRI non-response-associated expression in brain, in 19 drug target genes in the SSRI non-response network	Drug-induced expression versus SSRI non-response-associated expression in brain, in 19 drug target genes in the SSRI non-response network	Drug-induced expression versus SSRI non-response-associated expression in brain, in 19 drug target genes in the SSRI non-response network	Drug-induced expression versus SSRI non-response-associated expression in brain, in 19 drug target genes in the SSRI non-response network	Drug-induced expression versus SSRI non-response-associated expression in brain, in 19 drug target genes in the SSRI non-response network	Drug-induced expression versus SSRI non-response-associated expression in brain, in 19 drug target genes in the SSRI non-response network	Drug-induced expression versus SSRI non-response-associated expression in brain, in 19 drug target genes in the SSRI non-response network	Drug-induced expression versus SSRI non-response-associated expression in brain, in 19 drug target genes in the SSRI non-response network	Drug-induced expression versus SSRI non-response-associated expression in brain, in 19 drug target genes in the SSRI non-response network	Drug-induced expression versus SSRI non-response-associated expression in brain, in 19 drug target genes in the SSRI non-response network	Drug-induced expression versus SSRI non-response-associated expression in brain, in 19 drug target genes in the SSRI non-response network	Drug-induced expression versus SSRI non-response-associated expression in brain, in 19 drug target genes in the SSRI non-response network	Drug-induced expression versus SSRI non-response-associated expression in brain, in 19 drug target genes in the SSRI non-response network	Drug-induced expression versus SSRI non-response-associated expression in brain, in 19 drug target genes in the SSRI non-response network	Drug-induced expression versus SSRI non-response-associated expression in brain, in 19 drug target genes in the SSRI non-response network	Drug-induced expression versus SSRI non-response-associated expression in brain, in 19 drug target genes in the SSRI non-response network	Drug-induced expression versus SSRI non-response-associated expression in brain, in 19 drug target genes in the SSRI non-response network	Drug-induced expression versus SSRI non-response-associated expression in brain, in 19 drug target genes in the SSRI non-response network	Drug-induced expression versus SSRI non-response-associated expression in brain, in 19 drug target genes in the SSRI non-response network	Drug-induced expression versus SSRI non-response-associated expression in brain, in 19 drug target genes in the SSRI non-response network	Drug-induced expression versus SSRI non-response-associated expression in brain, in 19 drug target genes in the SSRI non-response network	Drug-induced expression versus SSRI non-response-associated expression in brain, in 19 drug target genes in the SSRI non-response network	Drug-induced expression versus SSRI non-response-associated expression in brain, in 19 drug target genes in the SSRI non-response network	Drug-induced expression versus SSRI non-response-associated expression in brain, in 19 drug target genes in the SSRI non-response network	Drug-induced expression versus SSRI non-response-associated expression in brain, in 19 drug target genes in the SSRI non-response network	Drug-induced expression versus SSRI non-response-associated expression in brain, in 19 drug target genes in the SSRI non-response network	Drug-induced expression versus SSRI non-response-associated expression in brain, in 19 drug target genes in the SSRI non-response network	Drug-induced expression versus SSRI non-response-associated expression in brain, in 19 drug target genes in the SSRI non-response network	Drug-induced expression versus SSRI non-response-associated expression in brain, in 19 drug target genes in the SSRI non-response network	Drug-induced expression versus SSRI non-response-associated expression in brain, in 19 drug target genes in the SSRI non-response network	Drug-induced expression versus SSRI non-response-associated expression in brain, in 19 drug target genes in the SSRI non-response network	Drug-induced expression versus SSRI non-response-associated expression in brain, in 19 drug target genes in the SSRI non-response network	Drug-induced expression versus SSRI non-response-associated expression in brain, in 19 drug target genes in the SSRI non-response network	Drug-induced expression versus SSRI non-response-associated expression in brain, in 19 drug target genes in the SSRI non-response network	Drug-induced expression versus SSRI non-response-associated expression in brain, in 19 drug target genes in the SSRI non-response network	Drug-induced expression versus SSRI non-response-associated expression in brain, in 19 drug target genes in the SSRI non-response network	Drug-induced expression versus SSRI non-response-associated expression in brain, in 19 drug target genes in the SSRI non-response network	Drug-induced expression versus SSRI non-response-associated expression in brain, in 19 drug target genes in the SSRI non-response network	Drug-induced expression versus SSRI non-response-associated expression in brain, in 19 drug target genes in the SSRI non-response network	Drug-induced expression versus SSRI non-response-associated expression in brain, in 19 drug target genes in the SSRI non-response network	Drug-induced expression versus SSRI non-response-associated expression in brain, in 19 drug target genes in the SSRI non-response network	Drug-induced expression versus SSRI non-response-associated expression in brain, in 19 drug target genes in the SSRI non-response network	Drug-induced expression versus SSRI non-response-associated expression in brain, in 19 drug target genes in the SSRI non-response network	Drug-induced expression versus SSRI non-response-associated expression in brain, in 19 drug target genes in the SSRI non-response network	Drug-induced expression versus SSRI non-response-associated expression in brain, in 19 drug target genes in the SSRI non-response network	Drug-induced expression versus SSRI non-response-associated expression in brain, in 19 drug target genes in the SSRI non-response network	Drug-induced expression versus SSRI non-response-associated expression in brain, in 19 drug target genes in the SSRI non-response network	Drug-induced expression versus SSRI non-response-associated expression in brain, in 19 drug target genes in the SSRI non-response network	Drug-induced expression versus SSRI non-response-associated expression in brain, in 19 drug target genes in the SSRI non-response network	Drug-induced expression versus SSRI non-response-associated expression in brain, in 19 drug target genes in the SSRI non-response network	Drug-induced expression versus SSRI non-response-associated expression in brain, in 19 drug target genes in the SSRI non-response network	Drug-induced expression versus SSRI non-response-associated expression in brain, in 19 drug target genes in the SSRI non-response network	Drug-induced expression versus SSRI non-response-associated expression in brain, in 19 drug target genes in the SSRI non-response network	Drug-induced expression versus SSRI non-response-associated expression in brain, in 19 drug target genes in the SSRI non-response network	Drug-induced expression versus SSRI non-response-associated expression in brain, in 19 drug target genes in the SSRI non-response network	Drug-induced expression versus SSRI non-response-associated expression in brain, in 19 drug target genes in the SSRI non-response network	Drug-induced expression versus SSRI non-response-associated expression in brain, in 19 drug target genes in the SSRI non-response network	Drug-induced expression versus SSRI non-response-associated expression in brain, in 19 drug target genes in the SSRI non-response network	Drug-induced expression versus SSRI non-response-associated expression in brain, in 19 drug target genes in the SSRI non-response network	Drug-induced expression versus SSRI non-response-associated expression in brain, in 19 drug target genes in the SSRI non-response network	Drug-induced expression versus SSRI non-response-associated expression in brain, in 19 drug target genes in the SSRI non-response network	Drug-induced expression versus SSRI non-response-associated expression in brain, in 19 drug target genes in the SSRI non-response network	Drug-induced expression versus SSRI non-response-associated expression in brain, in 19 drug target genes in the SSRI non-response network	Drug-induced expression versus SSRI non-response-associated expression in brain, in 19 drug target genes in the SSRI non-response network	Drug-induced expression versus SSRI non-response-associated expression in brain, in 19 drug target genes in the SSRI non-response network	Drug-induced expression versus SSRI non-response-associated expression in brain, in 19 drug target genes in the SSRI non-response network	Drug-induced expression versus SSRI non-response-associated expression in brain, in 19 drug target genes in the SSRI non-response network	Drug-induced expression versus SSRI non-response-associated expression in brain, in 19 drug target genes in the SSRI non-response network	Drug-induced expression versus SSRI non-response-associated expression in brain, in 19 drug target genes in the SSRI non-response network	Drug-induced expression versus SSRI non-response-associated expression in brain, in 19 drug target genes in the SSRI non-response network	Drug-induced expression versus SSRI non-response-associated expression in brain, in 19 drug target genes in the SSRI non-response network	Drug-induced expression versus SSRI non-response-associated expression in brain, in 19 drug target genes in the SSRI non-response network	Drug-induced expression versus SSRI non-response-associated expression in brain, in 19 drug target genes in the SSRI non-response network	Drug-induced expression versus SSRI non-response-associated expression in brain, in 19 drug target genes in the SSRI non-response network	Drug-induced expression versus SSRI non-response-associated expression in brain, in 19 drug target genes in the SSRI non-response network	Drug-induced expression versus SSRI non-response-associated expression in brain, in 19 drug target genes in the SSRI non-response network	Drug-induced expression versus SSRI non-response-associated expression in brain, in 19 drug target genes in the SSRI non-response network	Drug-induced expression versus SSRI non-response-associated expression in brain, in 19 drug target genes in the SSRI non-response network	Drug-induced expression versus SSRI non-response-associated expression in brain, in 19 drug target genes in the SSRI non-response network	Drug-induced expression versus SSRI non-response-associated expression in brain, in 19 drug target genes in the SSRI non-response network	Drug-induced expression versus SSRI non-response-associated expression in brain, in 19 drug target genes in the SSRI non-response network	Drug-induced expression versus SSRI non-response-associated expression in brain, in 19 drug target genes in the SSRI non-response network	Drug-induced expression versus SSRI non-response-associated expression in brain, in 19 drug target genes in the SSRI non-response network	Drug-induced expression versus SSRI non-response-associated expression in brain, in 19 drug target genes in the SSRI non-response network	Drug-induced expression versus SSRI non-response-associated expression in brain, in 19 drug target genes in the SSRI non-response network	Drug-induced expression versus SSRI non-response-associated expression in brain, in 19 drug target genes in the SSRI non-response network	Drug-induced expression versus SSRI non-response-associated expression in brain, in 19 drug target genes in the SSRI non-response network	Drug-induced expression versus SSRI non-response-associated expression in brain, in 19 drug target genes in the SSRI non-response network	Drug-induced expression versus SSRI non-response-associated expression in brain, in 19 drug target genes in the SSRI non-response network	Drug-induced expression versus SSRI non-response-associated expression in brain, in 19 drug target genes in the SSRI non-response network	Drug-induced expression versus SSRI non-response-associated expression in brain, in 19 drug target genes in the SSRI non-response network	Drug-induced expression versus SSRI non-response-associated expression in brain, in 19 drug target genes in the SSRI non-response network	Drug-induced expression versus SSRI non-response-associated expression in brain, in 19 drug target genes in the SSRI non-response network	Drug-induced expression versus SSRI non-response-associated expression in brain, in 19 drug target genes in the SSRI non-response network	Drug-induced expression versus SSRI non-response-associated expression in brain, in 19 drug target genes in the SSRI non-response network	Drug-induced expression versus SSRI non-response-associated expression in brain, in 19 drug target genes in the SSRI non-response network	Drug-induced expression versus SSRI non-response-associated expression in brain, in 19 drug target genes in the SSRI non-response network	Drug-induced expression versus SSRI non-response-associated expression in brain, in 19 drug target genes in the SSRI non-response network	Drug-induced expression versus SSRI non-response-associated expression in brain, in 19 drug target genes in the SSRI non-response network	Drug-induced expression versus SSRI non-response-associated expression in brain, in 19 drug target genes in the SSRI non-response network	Drug-induced expression versus SSRI non-response-associated expression in brain, in 19 drug target genes in the SSRI non-response network	Drug-induced expression versus SSRI non-response-associated expression in brain, in 19 drug target genes in the SSRI non-response network	Drug-induced expression versus SSRI non-response-associated expression in brain, in 19 drug target genes in the SSRI non-response network	Drug-induced expression versus SSRI non-response-associated expression in brain, in 19 drug target genes in the SSRI non-response network	Drug-induced expression versus SSRI non-response-associated expression in brain, in 19 drug target genes in the SSRI non-response network	Drug-induced expression versus SSRI non-response-associated expression in brain, in 19 drug target genes in the SSRI non-response network	Drug-induced expression versus SSRI non-response-associated expression in brain, in 19 drug target genes in the SSRI non-response network	Drug-induced expression versus SSRI non-response-associated expression in brain, in 19 drug target genes in the SSRI non-response network	Drug-induced expression versus SSRI non-response-associated expression in brain, in 19 drug target genes in the SSRI non-response network	Drug-induced expression versus SSRI non-response-associated expression in brain, in 19 drug target genes in the SSRI non-response network	Drug-induced expression versus SSRI non-response-associated expression in brain, in 19 drug target genes in the SSRI non-response network	Drug-induced expression versus SSRI non-response-associated expression in brain, in 19 drug target genes in the SSRI non-response network	Drug-induced expression versus SSRI non-response-associated expression in brain, in 19 drug target genes in the SSRI non-response network	Drug-induced expression versus SSRI non-response-associated expression in brain, in 19 drug target genes in the SSRI non-response network	Drug-induced expression versus SSRI non-response-associated expression in brain, in 19 drug target genes in the SSRI non-response network	Drug-induced expression versus SSRI non-response-associated expression in brain, in 19 drug target genes in the SSRI non-response network	Drug-induced expression versus SSRI non-response-associated expression in brain, in 19 drug target genes in the SSRI non-response network	Drug-induced expression versus SSRI non-response-associated expression in brain, in 19 drug target genes in the SSRI non-response network	Drug-induced expression versus SSRI non-response-associated expression in brain, in 19 drug target genes in the SSRI non-response network	Drug-induced expression versus SSRI non-response-associated expression in brain, in 19 drug target genes in the SSRI non-response network	Drug-induced expression versus SSRI non-response-associated expression in brain, in 19 drug target genes in the SSRI non-response network	Drug-induced expression versus SSRI non-response-associated expression in brain, in 19 drug target genes in the SSRI non-response network	Drug-induced expression versus SSRI non-response-associated expression in brain, in 19 drug target genes in the SSRI non-response network	Drug-induced expression versus SSRI non-response-associated expression in brain, in 19 drug target genes in the SSRI non-response network	Drug-induced expression versus SSRI non-response-associated expression in brain, in 19 drug target genes in the SSRI non-response network	Drug-induced expression versus SSRI non-response-associated expression in brain, in 19 drug target genes in the SSRI non-response network	Drug-induced expression versus SSRI non-response-associated expression in brain, in 19 drug target genes in the SSRI non-response network	Drug-induced expression versus SSRI non-response-associated expression in brain, in 19 drug target genes in the SSRI non-response network	Drug-induced expression versus SSRI non-response-associated expression in brain, in 19 drug target genes in the SSRI non-response network	Drug-induced expression versus SSRI non-response-associated expression in brain, in 19 drug target genes in the SSRI non-response network	Drug-induced expression versus SSRI non-response-associated expression in brain, in 19 drug target genes in the SSRI non-response network	Drug-induced expression versus SSRI non-response-associated expression in brain, in 19 drug target genes in the SSRI non-response network	Drug-induced expression versus SSRI non-response-associated expression in brain, in 19 drug target genes in the SSRI non-response network	Drug-induced expression versus SSRI non-response-associated expression in brain, in 19 drug target genes in the SSRI non-response network	Drug-induced expression versus SSRI non-response-associated expression in brain, in 19 drug target genes in the SSRI non-response network	Drug-induced expression versus SSRI non-response-associated expression in brain, in 19 drug target genes in the SSRI non-response network	Drug-induced expression versus SSRI non-response-associated expression in brain, in 19 drug target genes in the SSRI non-response network	Drug-induced expression versus SSRI non-response-associated expression in brain, in 19 drug target genes in the SSRI non-response network	Drug-induced expression versus SSRI non-response-associated expression in brain, in 19 drug target genes in the SSRI non-response network	Drug-induced expression versus SSRI non-response-associated expression in brain, in 19 drug target genes in the SSRI non-response network	Drug-induced expression versus SSRI non-response-associated expression in brain, in 19 drug target genes in the SSRI non-response network	Drug-induced expression versus SSRI non-response-associated expression in brain, in 19 drug target genes in the SSRI non-response network	Drug-induced expression versus SSRI non-response-associated expression in brain, in 19 drug target genes in the SSRI non-response network	Drug-induced expression versus SSRI non-response-associated expression in brain, in 19 drug target genes in the SSRI non-response network	Drug-induced expression versus SSRI non-response-associated expression in brain, in 19 drug target genes in the SSRI non-response network	Drug-induced expression versus SSRI non-response-associated expression in brain, in 19 drug target genes in the SSRI non-response network	Drug-induced expression versus SSRI non-response-associated expression in brain, in 19 drug target genes in the SSRI non-response network	Drug-induced expression versus SSRI non-response-associated expression in brain, in 19 drug target genes in the SSRI non-response network	Drug-induced expression versus SSRI non-response-associated expression in brain, in 19 drug target genes in the SSRI non-response network	Drug-induced expression versus SSRI non-response-associated expression in brain, in 19 drug target genes in the SSRI non-response network	Drug-induced expression versus SSRI non-response-associated expression in brain, in 19 drug target genes in the SSRI non-response network	Drug-induced expression versus SSRI non-response-associated expression in brain, in 19 drug target genes in the SSRI non-response network	Drug-induced expression versus SSRI non-response-associated expression in brain, in 19 drug target genes in the SSRI non-response network	Drug-induced expression versus SSRI non-response-associated expression in brain, in 19 drug target genes in the SSRI non-response network	Drug-induced expression versus SSRI non-response-associated expression in brain, in 19 drug target genes in the SSRI non-response network	Drug-induced expression versus SSRI non-response-associated expression in brain, in 19 drug target genes in the SSRI non-response network	Drug-induced expression versus SSRI non-response-associated expression in brain, in 19 drug target genes in the SSRI non-response network	Drug-induced expression versus SSRI non-response-associated expression in brain, in 19 drug target genes in the SSRI non-response network	Drug-induced expression versus SSRI non-response-associated expression in brain, in 19 drug target genes in the SSRI non-response network	Drug-induced expression versus SSRI non-response-associated expression in brain, in 19 drug target genes in the SSRI non-response network	Drug-induced expression versus SSRI non-response-associated expression in brain, in 19 drug target genes in the SSRI non-response network	Drug-induced expression versus SSRI non-response-associated expression in brain, in 19 drug target genes in the SSRI non-response network	Drug-induced expression versus SSRI non-response-associated expression in brain, in 19 drug target genes in the SSRI non-response network	Drug-induced expression versus SSRI non-response-associated expression in brain, in 19 drug target genes in the SSRI non-response network	Drug-induced expression versus SSRI non-response-associated expression in brain, in 19 drug target genes in the SSRI non-response network	Drug-induced expression versus SSRI non-response-associated expression in brain, in 19 drug target genes in the SSRI non-response network	Drug-induced expression versus SSRI non-response-associated expression in brain, in 19 drug target genes in the SSRI non-response network	Drug-induced expression versus SSRI non-response-associated expression in brain, in 19 drug target genes in the SSRI non-response network	Drug-induced expression versus SSRI non-response-associated expression in brain, in 19 drug target genes in the SSRI non-response network	Drug-induced expression versus SSRI non-response-associated expression in brain, in 19 drug target genes in the SSRI non-response network	Drug-induced expression versus SSRI non-response-associated expression in brain, in 19 drug target genes in the SSRI non-response network	Drug-induced expression versus SSRI non-response-associated expression in brain, in 19 drug target genes in the SSRI non-response network	Drug-induced expression versus SSRI non-response-associated expression in brain, in 19 drug target genes in the SSRI non-response network	Drug-induced expression versus SSRI non-response-associated expression in brain, in 19 drug target genes in the SSRI non-response network	Drug-induced expression versus SSRI non-response-associated expression in brain, in 19 drug target genes in the SSRI non-response network	Drug-induced expression versus SSRI non-response-associated expression in brain, in 19 drug target genes in the SSRI non-response network	Drug-induced expression versus SSRI non-response-associated expression in brain, in 19 drug target genes in the SSRI non-response network	Drug-induced expression versus SSRI non-response-associated expression in brain, in 19 drug target genes in the SSRI non-response network	Drug-induced expression versus SSRI non-response-associated expression in brain, in 19 drug target genes in the SSRI non-response network	Drug-induced expression versus SSRI non-response-associated expression in brain, in 19 drug target genes in the SSRI non-response network	Drug-induced expression versus SSRI non-response-associated expression in brain, in 19 drug target genes in the SSRI non-response network	Drug-induced expression versus SSRI non-response-associated expression in brain, in 19 drug target genes in the SSRI non-response network	Drug-induced expression versus SSRI non-response-associated expression in brain, in 19 drug target genes in the SSRI non-response network	Drug-induced expression versus SSRI non-response-associated expression in brain, in 19 drug target genes in the SSRI non-response network	Drug-induced expression versus SSRI non-response-associated expression in brain, in 19 drug target genes in the SSRI non-response network	Drug-induced expression versus SSRI non-response-associated expression in brain, in 19 drug target genes in the SSRI non-response network	Drug-induced expression versus SSRI non-response-associated expression in brain, in 19 drug target genes in the SSRI non-response network	Drug-induced expression versus SSRI non-response-associated expression in brain, in 19 drug target genes in the SSRI non-response network	Drug-induced expression versus SSRI non-response-associated expression in brain, in 19 drug target genes in the SSRI non-response network	Drug-induced expression versus SSRI non-response-associated expression in brain, in 19 drug target genes in the SSRI non-response network	Drug-induced expression versus SSRI non-response-associated expression in brain, in 19 drug target genes in the SSRI non-response network	Drug-induced expression versus SSRI non-response-associated expression in brain, in 19 drug target genes in the SSRI non-response network	Drug-induced expression versus SSRI non-response-associated expression in brain, in 19 drug target genes in the SSRI non-response network	Drug-induced expression versus SSRI non-response-associated expression in brain, in 19 drug target genes in the SSRI non-response network	Drug-induced expression versus SSRI non-response-associated expression in brain, in 19 drug target genes in the SSRI non-response network	Drug-induced expression versus SSRI non-response-associated expression in brain, in 19 drug target genes in the SSRI non-response network	Drug-induced expression versus SSRI non-response-associated expression in brain, in 19 drug target genes in the SSRI non-response network	Drug-induced expression versus SSRI non-response-associated expression in brain, in 19 drug target genes in the SSRI non-response network	Drug-induced expression versus SSRI non-response-associated expression in brain, in 19 drug target genes in the SSRI non-response network	Drug-induced expression versus SSRI non-response-associated expression in brain, in 19 drug target genes in the SSRI non-response network	Drug-induced expression versus SSRI non-response-associated expression in brain, in 19 drug target genes in the SSRI non-response network	Drug-induced expression versus SSRI non-response-associated expression in brain, in 19 drug target genes in the SSRI non-response network	Drug-induced expression versus SSRI non-response-associated expression in brain, in 19 drug target genes in the SSRI non-response network	Drug-induced expression versus SSRI non-response-associated expression in brain, in 19 drug target genes in the SSRI non-response network	Drug-induced expression versus SSRI non-response-associated expression in brain, in 19 drug target genes in the SSRI non-response network	Drug-induced expression versus SSRI non-response-associated expression in brain, in 19 drug target genes in the SSRI non-response network	Drug-induced expression versus SSRI non-response-associated expression in brain, in 19 drug target genes in the SSRI non-response network	Drug-induced expression versus SSRI non-response-associated expression in brain, in 19 drug target genes in the SSRI non-response network	Drug-induced expression versus SSRI non-response-associated expression in brain, in 19 drug target genes in the SSRI non-response network	Drug-induced expression versus SSRI non-response-associated expression in brain, in 19 drug target genes in the SSRI non-response network	Drug-induced expression versus SSRI non-response-associated expression in brain, in 19 drug target genes in the SSRI non-response network	Drug-induced expression versus SSRI non-response-associated expression in brain, in 19 drug target genes in the SSRI non-response network	Drug-induced expression versus SSRI non-response-associated expression in brain, in 19 drug target genes in the SSRI non-response network	Drug-induced expression versus SSRI non-response-associated expression in brain, in 19 drug target genes in the SSRI non-response network	Drug-induced expression versus SSRI non-response-associated expression in brain, in 19 drug target genes in the SSRI non-response network	Drug-induced expression versus SSRI non-response-associated expression in brain, in 19 drug target genes in the SSRI non-response network	Drug-induced expression versus SSRI non-response-associated expression in brain, in 19 drug target genes in the SSRI non-response network	Drug-induced expression versus SSRI non-response-associated expression in brain, in 19 drug target genes in the SSRI non-response network	Drug-induced expression versus SSRI non-response-associated expression in brain, in 19 drug target genes in the SSRI non-response network	Drug-induced expression versus SSRI non-response-associated expression in brain, in 19 drug target genes in the SSRI non-response network	Drug-induced expression versus SSRI non-response-associated expression in brain, in 19 drug target genes in the SSRI non-response network	Drug-induced expression versus SSRI non-response-associated expression in brain, in 19 drug target genes in the SSRI non-response network	Drug-induced expression versus SSRI non-response-associated expression in brain, in 19 drug target genes in the SSRI non-response network	Drug-induced expression versus SSRI non-response-associated expression in brain, in 19 drug target genes in the SSRI non-response network	Drug-induced expression versus SSRI non-response-associated expression in brain, in 19 drug target genes in the SSRI non-response network	Drug-induced expression versus SSRI non-response-associated expression in brain, in 19 drug target genes in the SSRI non-response network	Drug-induced expression versus SSRI non-response-associated expression in brain, in 19 drug target genes in the SSRI non-response network	Drug-induced expression versus SSRI non-response-associated expression in brain, in 19 drug target genes in the SSRI non-response network	Drug-induced expression versus SSRI non-response-associated expression in brain, in 19 drug target genes in the SSRI non-response network	Drug-induced expression versus SSRI non-response-associated expression in brain, in 19 drug target genes in the SSRI non-response network	Drug-induced expression versus SSRI non-response-associated expression in brain, in 19 drug target genes in the SSRI non-response network	Drug-induced expression versus SSRI non-response-associated expression in brain, in 19 drug target genes in the SSRI non-response network	Drug-induced expression versus SSRI non-response-associated expression in brain, in 19 drug target genes in the SSRI non-response network	Drug-induced expression versus SSRI non-response-associated expression in brain, in 19 drug target genes in the SSRI non-response network	Drug-induced expression versus SSRI non-response-associated expression in brain, in 19 drug target genes in the SSRI non-response network	Drug-induced expression versus SSRI non-response-associated expression in brain, in 19 drug target genes in the SSRI non-response network	Drug-induced expression versus SSRI non-response-associated expression in brain, in 19 drug target genes in the SSRI non-response network	Drug-induced expression versus SSRI non-response-associated expression in brain, in 19 drug target genes in the SSRI non-response network	Drug-induced expression versus SSRI non-response-associated expression in brain, in 19 drug target genes in the SSRI non-response network	Drug-induced expression versus SSRI non-response-associated expression in brain, in 19 drug target genes in the SSRI non-response network	Drug-induced expression versus SSRI non-response-associated expression in brain, in 19 drug target genes in the SSRI non-response network	Drug-induced expression versus SSRI non-response-associated expression in brain, in 19 drug target genes in the SSRI non-response network	Drug-induced expression versus SSRI non-response-associated expression in brain, in 19 drug target genes in the SSRI non-response network	Drug-induced expression versus SSRI non-response-associated expression in brain, in 19 drug target genes in the SSRI non-response network	Drug-induced expression versus SSRI non-response-associated expression in brain, in 19 drug target genes in the SSRI non-response network	Drug-induced expression versus SSRI non-response-associated expression in brain, in 19 drug target genes in the SSRI non-response network	Drug-induced expression versus SSRI non-response-associated expression in brain, in 19 drug target genes in the SSRI non-response network	Drug-induced expression versus SSRI non-response-associated expression in brain, in 19 drug target genes in the SSRI non-response network	Drug-induced expression versus SSRI non-response-associated expression in brain, in 19 drug target genes in the SSRI non-response network	Drug-induced expression versus SSRI non-response-associated expression in brain, in 19 drug target genes in the SSRI non-response network	Drug-induced expression versus SSRI non-response-associated expression in brain, in 19 drug target genes in the SSRI non-response network	Drug-induced expression versus SSRI non-response-associated expression in brain, in 19 drug target genes in the SSRI non-response network	Drug-induced expression versus SSRI non-response-associated expression in brain, in 19 drug target genes in the SSRI non-response network	Drug-induced expression versus SSRI non-response-associated expression in brain, in 19 drug target genes in the SSRI non-response network	Drug-induced expression versus SSRI non-response-associated expression in brain, in 19 drug target genes in the SSRI non-response network	Drug-induced expression versus SSRI non-response-associated expression in brain, in 19 drug target genes in the SSRI non-response network	Drug-induced expression versus SSRI non-response-associated expression in brain, in 19 drug target genes in the SSRI non-response network	Drug-induced expression versus SSRI non-response-associated expression in brain, in 19 drug target genes in the SSRI non-response network	Drug-induced expression versus SSRI non-response-associated expression in brain, in 19 drug target genes in the SSRI non-response network	Drug-induced expression versus SSRI non-response-associated expression in brain, in 19 drug target genes in the SSRI non-response network	Drug-induced expression versus SSRI non-response-associated expression in brain, in 19 drug target genes in the SSRI non-response network	Drug-induced expression versus SSRI non-response-associated expression in brain, in 19 drug target genes in the SSRI non-response network	Drug-induced expression versus SSRI non-response-associated expression in brain, in 19 drug target genes in the SSRI non-response network	Drug-induced expression versus SSRI non-response-associated expression in brain, in 19 drug target genes in the SSRI non-response network	Drug-induced expression versus SSRI non-response-associated expression in brain, in 19 drug target genes in the SSRI non-response network	Drug-induced expression versus SSRI non-response-associated expression in brain, in 19 drug target genes in the SSRI non-response network	Drug-induced expression versus SSRI non-response-associated expression in brain, in 19 drug target genes in the SSRI non-response network	Drug-induced expression versus SSRI non-response-associated expression in brain, in 19 drug target genes in the SSRI non-response network	Drug-induced expression versus SSRI non-response-associated expression in brain, in 19 drug target genes in the SSRI non-response network	Drug-induced expression versus SSRI non-response-associated expression in brain, in 19 drug target genes in the SSRI non-response network	Drug-induced expression versus SSRI non-response-associated expression in brain, in 19 drug target genes in the SSRI non-response network	Drug-induced expression versus SSRI non-response-associated expression in brain, in 19 drug target genes in the SSRI non-response network	Drug-induced expression versus SSRI non-response-associated expression in brain, in 19 drug target genes in the SSRI non-response network	Drug-induced expression versus SSRI non-response-associated expression in brain, in 19 drug target genes in the SSRI non-response network	Drug-induced expression versus SSRI non-response-associated expression in brain, in 19 drug target genes in the SSRI non-response network	Drug-induced expression versus SSRI non-response-associated expression in brain, in 19 drug target genes in the SSRI non-response network	Drug-induced expression versus SSRI non-response-associated expression in brain, in 19 drug target genes in the SSRI non-response network	Drug-induced expression versus SSRI non-response-associated expression in brain, in 19 drug target genes in the SSRI non-response network	Drug-induced expression versus SSRI non-response-associated expression in brain, in 19 drug target genes in the SSRI non-response network	Drug-induced expression versus SSRI non-response-associated expression in brain, in 19 drug target genes in the SSRI non-response network	Drug-induced expression versus SSRI non-response-associated expression in brain, in 19 drug target genes in the SSRI non-response network	Drug-induced expression versus SSRI non-response-associated expression in brain, in 19 drug target genes in the SSRI non-response network	Drug-induced expression versus SSRI non-response-associated expression in brain, in 19 drug target genes in the SSRI non-response network	Drug-induced expression versus SSRI non-response-associated expression in brain, in 19 drug target genes in the SSRI non-response network	Drug-induced expression versus SSRI non-response-associated expression in brain, in 19 drug target genes in the SSRI non-response network	Drug-induced expression versus SSRI non-response-associated expression in brain, in 19 drug target genes in the SSRI non-response network	Drug-induced expression versus SSRI non-response-associated expression in brain, in 19 drug target genes in the SSRI non-response network	Drug-induced expression versus SSRI non-response-associated expression in brain, in 19 drug target genes in the SSRI non-response network	Drug-induced expression versus SSRI non-response-associated expression in brain, in 19 drug target genes in the SSRI non-response network	Drug-induced expression versus SSRI non-response-associated expression in brain, in 19 drug target genes in the SSRI non-response network	Drug-induced expression versus SSRI non-response-associated expression in brain, in 19 drug target genes in the SSRI non-response network	Drug-induced expression versus SSRI non-response-associated expression in brain, in 19 drug target genes in the SSRI non-response network	Drug-induced expression versus SSRI non-response-associated expression in brain, in 19 drug target genes in the SSRI non-response network	Drug-induced expression versus SSRI non-response-associated expression in brain, in 19 drug target genes in the SSRI non-response network	Drug-induced expression versus SSRI non-response-associated expression in brain, in 19 drug target genes in the SSRI non-response network	Drug-induced expression versus SSRI non-response-associated expression in brain, in 19 drug target genes in the SSRI non-response network	Drug-induced expression versus SSRI non-response-associated expression in brain, in 19 drug target genes in the SSRI non-response network	Drug-induced expression versus SSRI non-response-associated expression in brain, in 19 drug target genes in the SSRI non-response network	Drug-induced expression versus SSRI non-response-associated expression in brain, in 19 drug target genes in the SSRI non-response network	Drug-induced expression versus SSRI non-response-associated expression in brain, in 19 drug target genes in the SSRI non-response network	Drug-induced expression versus SSRI non-response-associated expression in brain, in 19 drug target genes in the SSRI non-response network	Drug-induced expression versus SSRI non-response-associated expression in brain, in 19 drug target genes in the SSRI non-response network	Drug-induced expression versus SSRI non-response-associated expression in brain, in 19 drug target genes in the SSRI non-response network	Drug-induced expression versus SSRI non-response-associated expression in brain, in 19 drug target genes in the SSRI non-response network	Drug-induced expression versus SSRI non-response-associated expression in brain, in 19 drug target genes in the SSRI non-response network	Drug-induced expression versus SSRI non-response-associated expression in brain, in 19 drug target genes in the SSRI non-response network	Drug-induced expression versus SSRI non-response-associated expression in brain, in 19 drug target genes in the SSRI non-response network	Drug-induced expression versus SSRI non-response-associated expression in brain, in 19 drug target genes in the SSRI non-response network	Drug-induced expression versus SSRI non-response-associated expression in brain, in 19 drug target genes in the SSRI non-response network	Drug-induced expression versus SSRI non-response-associated expression in brain, in 19 drug target genes in the SSRI non-response network	Drug-induced expression versus SSRI non-response-associated expression in brain, in 19 drug target genes in the SSRI non-response network	Drug-induced expression versus SSRI non-response-associated expression in brain, in 19 drug target genes in the SSRI non-response network	Drug-induced expression versus SSRI non-response-associated expression in brain, in 19 drug target genes in the SSRI non-response network	Drug-induced expression versus SSRI non-response-associated expression in brain, in 19 drug target genes in the SSRI non-response network	Drug-induced expression versus SSRI non-response-associated expression in brain, in 19 drug target genes in the SSRI non-response network	Drug-induced expression versus SSRI non-response-associated expression in brain, in 19 drug target genes in the SSRI non-response network	Drug-induced expression versus SSRI non-response-associated expression in brain, in 19 drug target genes in the SSRI non-response network	Drug-induced expression versus SSRI non-response-associated expression in brain, in 19 drug target genes in the SSRI non-response network	Drug-induced expression versus SSRI non-response-associated expression in brain, in 19 drug target genes in the SSRI non-response network	Drug-induced expression versus SSRI non-response-associated expression in brain, in 19 drug target genes in the SSRI non-response network	Drug-induced expression versus SSRI non-response-associated expression in brain, in 19 drug target genes in the SSRI non-response network	Drug-induced expression versus SSRI non-response-associated expression in brain, in 19 drug target genes in the SSRI non-response network	Drug-induced expression versus SSRI non-response-associated expression in brain, in 19 drug target genes in the SSRI non-response network	Drug-induced expression versus SSRI non-response-associated expression in brain, in 19 drug target genes in the SSRI non-response network	Drug-induced expression versus SSRI non-response-associated expression in brain, in 19 drug target genes in the SSRI non-response network	Drug-induced expression versus SSRI non-response-associated expression in brain, in 19 drug target genes in the SSRI non-response network	Drug-induced expression versus SSRI non-response-associated expression in brain, in 19 drug target genes in the SSRI non-response network	Drug-induced expression versus SSRI non-response-associated expression in brain, in 19 drug target genes in the SSRI non-response network	Drug-induced expression versus SSRI non-response-associated expression in brain, in 19 drug target genes in the SSRI non-response network	Drug-induced expression versus SSRI non-response-associated expression in brain, in 19 drug target genes in the SSRI non-response network	Drug-induced expression versus SSRI non-response-associated expression in brain, in 19 drug target genes in the SSRI non-response network	Drug-induced expression versus SSRI non-response-associated expression in brain, in 19 drug target genes in the SSRI non-response network	Drug-induced expression versus SSRI non-response-associated expression in brain, in 19 drug target genes in the SSRI non-response network	Drug-induced expression versus SSRI non-response-associated expression in brain, in 19 drug target genes in the SSRI non-response network	Drug-induced expression versus SSRI non-response-associated expression in brain, in 19 drug target genes in the SSRI non-response network	Drug-induced expression versus SSRI non-response-associated expression in brain, in 19 drug target genes in the SSRI non-response network	Drug-induced expression versus SSRI non-response-associated expression in brain, in 19 drug target genes in the SSRI non-response network	Drug-induced expression versus SSRI non-response-associated expression in brain, in 19 drug target genes in the SSRI non-response network	Drug-induced expression versus SSRI non-response-associated expression in brain, in 19 drug target genes in the SSRI non-response network	Drug-induced expression versus SSRI non-response-associated expression in brain, in 19 drug target genes in the SSRI non-response network	Drug-induced expression versus SSRI non-response-associated expression in brain, in 19 drug target genes in the SSRI non-response network	Drug-induced expression versus SSRI non-response-associated expression in brain, in 19 drug target genes in the SSRI non-response network	Drug-induced expression versus SSRI non-response-associated expression in brain, in 19 drug target genes in the SSRI non-response network	Drug-induced expression versus SSRI non-response-associated expression in brain, in 19 drug target genes in the SSRI non-response network	Drug-induced expression versus SSRI non-response-associated expression in brain, in 19 drug target genes in the SSRI non-response network	Drug-induced expression versus SSRI non-response-associated expression in brain, in 19 drug target genes in the SSRI non-response network	Drug-induced expression versus SSRI non-response-associated expression in brain, in 19 drug target genes in the SSRI non-response network	Drug-induced expression versus SSRI non-response-associated expression in brain, in 19 drug target genes in the SSRI non-response network	Drug-induced expression versus SSRI non-response-associated expression in brain, in 19 drug target genes in the SSRI non-response network	Drug-induced expression versus SSRI non-response-associated expression in brain, in 19 drug target genes in the SSRI non-response network	Drug-induced expression versus SSRI non-response-associated expression in brain, in 19 drug target genes in the SSRI non-response network	Drug-induced expression versus SSRI non-response-associated expression in brain, in 19 drug target genes in the SSRI non-response network	Drug-induced expression versus SSRI non-response-associated expression in brain, in 19 drug target genes in the SSRI non-response network	Drug-induced expression versus SSRI non-response-associated expression in brain, in 19 drug target genes in the SSRI non-response network	Drug-induced expression versus SSRI non-response-associated expression in brain, in 19 drug target genes in the SSRI non-response network	Drug-induced expression versus SSRI non-response-associated expression in brain, in 19 drug target genes in the SSRI non-response network	Drug-induced expression versus SSRI non-response-associated expression in brain, in 19 drug target genes in the SSRI non-response network	Drug-induced expression versus SSRI non-response-associated expression in brain, in 19 drug target genes in the SSRI non-response network	Drug-induced expression versus SSRI non-response-associated expression in brain, in 19 drug target genes in the SSRI non-response network	Drug-induced expression versus SSRI non-response-associated expression in brain, in 19 drug target genes in the SSRI non-response network	Drug-induced expression versus SSRI non-response-associated expression in brain, in 19 drug target genes in the SSRI non-response network	Drug-induced expression versus SSRI non-response-associated expression in brain, in 19 drug target genes in the SSRI non-response network	Drug-induced expression versus SSRI non-response-associated expression in brain, in 19 drug target genes in the SSRI non-response network	Drug-induced expression versus SSRI non-response-associated expression in brain, in 19 drug target genes in the SSRI non-response network	Drug-induced expression versus SSRI non-response-associated expression in brain, in 19 drug target genes in the SSRI non-response network	Drug-induced expression versus SSRI non-response-associated expression in brain, in 19 drug target genes in the SSRI non-response network	Drug-induced expression versus SSRI non-response-associated expression in brain, in 19 drug target genes in the SSRI non-response network	Drug-induced expression versus SSRI non-response-associated expression in brain, in 19 drug target genes in the SSRI non-response network	Drug-induced expression versus SSRI non-response-associated expression in brain, in 19 drug target genes in the SSRI non-response network	Drug-induced expression versus SSRI non-response-associated expression in brain, in 19 drug target genes in the SSRI non-response network	Drug-induced expression versus SSRI non-response-associated expression in brain, in 19 drug target genes in the SSRI non-response network	Drug-induced expression versus SSRI non-response-associated expression in brain, in 19 drug target genes in the SSRI non-response network	Drug-induced expression versus SSRI non-response-associated expression in brain, in 19 drug target genes in the SSRI non-response network	Drug-induced expression versus SSRI non-response-associated expression in brain, in 19 drug target genes in the SSRI non-response network	Drug-induced expression versus SSRI non-response-associated expression in brain, in 19 drug target genes in the SSRI non-response network	Drug-induced expression versus SSRI non-response-associated expression in brain, in 19 drug target genes in the SSRI non-response network	Drug-induced expression versus SSRI non-response-associated expression in brain, in 19 drug target genes in the SSRI non-response network	Drug-induced expression versus SSRI non-response-associated expression in brain, in 19 drug target genes in the SSRI non-response network	Drug-induced expression versus SSRI non-response-associated expression in brain, in 19 drug target genes in the SSRI non-response network	Drug-induced expression versus SSRI non-response-associated expression in brain, in 19 drug target genes in the SSRI non-response network	Drug-induced expression versus SSRI non-response-associated expression in brain, in 19 drug target genes in the SSRI non-response network	Drug-induced expression versus SSRI non-response-associated expression in brain, in 19 drug target genes in the SSRI non-response network	Drug-induced expression versus SSRI non-response-associated expression in brain, in 19 drug target genes in the SSRI non-response network	Drug-induced expression versus SSRI non-response-associated expression in brain, in 19 drug target genes in the SSRI non-response network	Drug-induced expression versus SSRI non-response-associated expression in brain, in 19 drug target genes in the SSRI non-response network	Drug-induced expression versus SSRI non-response-associated expression in brain, in 19 drug target genes in the SSRI non-response network	Drug-induced expression versus SSRI non-response-associated expression in brain, in 19 drug target genes in the SSRI non-response network	Drug-induced expression versus SSRI non-response-associated expression in brain, in 19 drug target genes in the SSRI non-response network	Drug-induced expression versus SSRI non-response-associated expression in brain, in 19 drug target genes in the SSRI non-response network	Drug-induced expression versus SSRI non-response-associated expression in brain, in 19 drug target genes in the SSRI non-response network	Drug-induced expression versus SSRI non-response-associated expression in brain, in 19 drug target genes in the SSRI non-response network	Drug-induced expression versus SSRI non-response-associated expression in brain, in 19 drug target genes in the SSRI non-response network	Drug-induced expression versus SSRI non-response-associated expression in brain, in 19 drug target genes in the SSRI non-response network	Drug-induced expression versus SSRI non-response-associated expression in brain, in 19 drug target genes in the SSRI non-response network	Drug-induced expression versus SSRI non-response-associated expression in brain, in 19 drug target genes in the SSRI non-response network	Drug-induced expression versus SSRI non-response-associated expression in brain, in 19 drug target genes in the SSRI non-response network	Drug-induced expression versus SSRI non-response-associated expression in brain, in 19 drug target genes in the SSRI non-response network	Drug-induced expression versus SSRI non-response-associated expression in brain, in 19 drug target genes in the SSRI non-response network	Drug-induced expression versus SSRI non-response-associated expression in brain, in 19 drug target genes in the SSRI non-response network	Drug-induced expression versus SSRI non-response-associated expression in brain, in 19 drug target genes in the SSRI non-response network	Drug-induced expression versus SSRI non-response-associated expression in brain, in 19 drug target genes in the SSRI non-response network	Drug-induced expression versus SSRI non-response-associated expression in brain, in 19 drug target genes in the SSRI non-response network	Drug-induced expression versus SSRI non-response-associated expression in brain, in 19 drug target genes in the SSRI non-response network	Drug-induced expression versus SSRI non-response-associated expression in brain, in 19 drug target genes in the SSRI non-response network	Drug-induced expression versus SSRI non-response-associated expression in brain, in 19 drug target genes in the SSRI non-response network	Drug-induced expression versus SSRI non-response-associated expression in brain, in 19 drug target genes in the SSRI non-response network	Drug-induced expression versus SSRI non-response-associated expression in brain, in 19 drug target genes in the SSRI non-response network	Drug-induced expression versus SSRI non-response-associated expression in brain, in 19 drug target genes in the SSRI non-response network	Drug-induced expression versus SSRI non-response-associated expression in brain, in 19 drug target genes in the SSRI non-response network	Drug-induced expression versus SSRI non-response-associated expression in brain, in 19 drug target genes in the SSRI non-response network	Drug-induced expression versus SSRI non-response-associated expression in brain, in 19 drug target genes in the SSRI non-response network	Drug-induced expression versus SSRI non-response-associated expression in brain, in 19 drug target genes in the SSRI non-response network	Drug-induced expression versus SSRI non-response-associated expression in brain, in 19 drug target genes in the SSRI non-response network	Drug-induced expression versus SSRI non-response-associated expression in brain, in 19 drug target genes in the SSRI non-response network	Drug-induced expression versus SSRI non-response-associated expression in brain, in 19 drug target genes in the SSRI non-response network	Drug-induced expression versus SSRI non-response-associated expression in brain, in 19 drug target genes in the SSRI non-response network	Drug-induced expression versus SSRI non-response-associated expression in brain, in 19 drug target genes in the SSRI non-response network	Drug-induced expression versus SSRI non-response-associated expression in brain, in 19 drug target genes in the SSRI non-response network	Drug-induced expression versus SSRI non-response-associated expression in brain, in 19 drug target genes in the SSRI non-response network	Drug-induced expression versus SSRI non-response-associated expression in brain, in 19 drug target genes in the SSRI non-response network	Drug-induced expression versus SSRI non-response-associated expression in brain, in 19 drug target genes in the SSRI non-response network	Drug-induced expression versus SSRI non-response-associated expression in brain, in 19 drug target genes in the SSRI non-response network	Drug-induced expression versus SSRI non-response-associated expression in brain, in 19 drug target genes in the SSRI non-response network	Drug-induced expression versus SSRI non-response-associated expression in brain, in 19 drug target genes in the SSRI non-response network	Drug-induced expression versus SSRI non-response-associated expression in brain, in 19 drug target genes in the SSRI non-response network	Drug-induced expression versus SSRI non-response-associated expression in brain, in 19 drug target genes in the SSRI non-response network	Drug-induced expression versus SSRI non-response-associated expression in brain, in 19 drug target genes in the SSRI non-response network	Drug-induced expression versus SSRI non-response-associated expression in brain, in 19 drug target genes in the SSRI non-response network	Drug-induced expression versus SSRI non-response-associated expression in brain, in 19 drug target genes in the SSRI non-response network	Drug-induced expression versus SSRI non-response-associated expression in brain, in 19 drug target genes in the SSRI non-response network	Drug-induced expression versus SSRI non-response-associated expression in brain, in 19 drug target genes in the SSRI non-response network	Drug-induced expression versus SSRI non-response-associated expression in brain, in 19 drug target genes in the SSRI non-response network	Drug-induced expression versus SSRI non-response-associated expression in brain, in 19 drug target genes in the SSRI non-response network	Drug-induced expression versus SSRI non-response-associated expression in brain, in 19 drug target genes in the SSRI non-response network	Drug-induced expression versus SSRI non-response-associated expression in brain, in 19 drug target genes in the SSRI non-response network	Drug-induced expression versus SSRI non-response-associated expression in brain, in 19 drug target genes in the SSRI non-response network	Drug-induced expression versus SSRI non-response-associated expression in brain, in 19 drug target genes in the SSRI non-response network	Drug-induced expression versus SSRI non-response-associated expression in brain, in 19 drug target genes in the SSRI non-response network	Drug-induced expression versus SSRI non-response-associated expression in brain, in 19 drug target genes in the SSRI non-response network	Drug-induced expression versus SSRI non-response-associated expression in brain, in 19 drug target genes in the SSRI non-response network	Drug-induced expression versus SSRI non-response-associated expression in brain, in 19 drug target genes in the SSRI non-response network	Drug-induced expression versus SSRI non-response-associated expression in brain, in 19 drug target genes in the SSRI non-response network	Drug-induced expression versus SSRI non-response-associated expression in brain, in 19 drug target genes in the SSRI non-response network	Drug-induced expression versus SSRI non-response-associated expression in brain, in 19 drug target genes in the SSRI non-response network	Drug-induced expression versus SSRI non-response-associated expression in brain, in 19 drug target genes in the SSRI non-response network	Drug-induced expression versus SSRI non-response-associated expression in brain, in 19 drug target genes in the SSRI non-response network	Drug-induced expression versus SSRI non-response-associated expression in brain, in 19 drug target genes in the SSRI non-response network	Drug-induced expression versus SSRI non-response-associated expression in brain, in 19 drug target genes in the SSRI non-response network	Drug-induced expression versus SSRI non-response-associated expression in brain, in 19 drug target genes in the SSRI non-response network	Drug-induced expression versus SSRI non-response-associated expression in brain, in 19 drug target genes in the SSRI non-response network	Drug-induced expression versus SSRI non-response-associated expression in brain, in 19 drug target genes in the SSRI non-response network	Drug-induced expression versus SSRI non-response-associated expression in brain, in 19 drug target genes in the SSRI non-response network	Drug-induced expression versus SSRI non-response-associated expression in brain, in 19 drug target genes in the SSRI non-response network	Drug-induced expression versus SSRI non-response-associated expression in brain, in 19 drug target genes in the SSRI non-response network	Drug-induced expression versus SSRI non-response-associated expression in brain, in 19 drug target genes in the SSRI non-response network	Drug-induced expression versus SSRI non-response-associated expression in brain, in 19 drug target genes in the SSRI non-response network	Drug-induced expression versus SSRI non-response-associated expression in brain, in 19 drug target genes in the SSRI non-response network	Drug-induced expression versus SSRI non-response-associated expression in brain, in 19 drug target genes in the SSRI non-response network	Drug-induced expression versus SSRI non-response-associated expression in brain, in 19 drug target genes in the SSRI non-response network	Drug-induced expression versus SSRI non-response-associated expression in brain, in 19 drug target genes in the SSRI non-response network	Drug-induced expression versus SSRI non-response-associated expression in brain, in 19 drug target genes in the SSRI non-response network	Drug-induced expression versus SSRI non-response-associated expression in brain, in 19 drug target genes in the SSRI non-response network	Drug-induced expression versus SSRI non-response-associated expression in brain, in 19 drug target genes in the SSRI non-response network	Drug-induced expression versus SSRI non-response-associated expression in brain, in 19 drug target genes in the SSRI non-response network	Drug-induced expression versus SSRI non-response-associated expression in brain, in 19 drug target genes in the SSRI non-response network	Drug-induced expression versus SSRI non-response-associated expression in brain, in 19 drug target genes in the SSRI non-response network	Drug-induced expression versus SSRI non-response-associated expression in brain, in 19 drug target genes in the SSRI non-response network	Drug-induced expression versus SSRI non-response-associated expression in brain, in 19 drug target genes in the SSRI non-response network	Drug-induced expression versus SSRI non-response-associated expression in brain, in 19 drug target genes in the SSRI non-response network	Drug-induced expression versus SSRI non-response-associated expression in brain, in 19 drug target genes in the SSRI non-response network	Drug-induced expression versus SSRI non-response-associated expression in brain, in 19 drug target genes in the SSRI non-response network	Drug-induced expression versus SSRI non-response-associated expression in brain, in 19 drug target genes in the SSRI non-response network	Drug-induced expression versus SSRI non-response-associated expression in brain, in 19 drug target genes in the SSRI non-response network	Drug-induced expression versus SSRI non-response-associated expression in brain, in 19 drug target genes in the SSRI non-response network	Drug-induced expression versus SSRI non-response-associated expression in brain, in 19 drug target genes in the SSRI non-response network	Drug-induced expression versus SSRI non-response-associated expression in brain, in 19 drug target genes in the SSRI non-response network	Drug-induced expression versus SSRI non-response-associated expression in brain, in 19 drug target genes in the SSRI non-response network	Drug-induced expression versus SSRI non-response-associated expression in brain, in 19 drug target genes in the SSRI non-response network	Drug-induced expression versus SSRI non-response-associated expression in brain, in 19 drug target genes in the SSRI non-response network	Drug-induced expression versus SSRI non-response-associated expression in brain, in 19 drug target genes in the SSRI non-response network	Drug-induced expression versus SSRI non-response-associated expression in brain, in 19 drug target genes in the SSRI non-response network	Drug-induced expression versus SSRI non-response-associated expression in brain, in 19 drug target genes in the SSRI non-response network	Drug-induced expression versus SSRI non-response-associated expression in brain, in 19 drug target genes in the SSRI non-response network	Drug-induced expression versus SSRI non-response-associated expression in brain, in 19 drug target genes in the SSRI non-response network	Drug-induced expression versus SSRI non-response-associated expression in brain, in 19 drug target genes in the SSRI non-response network	Drug-induced expression versus SSRI non-response-associated expression in brain, in 19 drug target genes in the SSRI non-response network	Drug-induced expression versus SSRI non-response-associated expression in brain, in 19 drug target genes in the SSRI non-response network	Drug-induced expression versus SSRI non-response-associated expression in brain, in 19 drug target genes in the SSRI non-response network	Drug-induced expression versus SSRI non-response-associated expression in brain, in 19 drug target genes in the SSRI non-response network	Drug-induced expression versus SSRI non-response-associated expression in brain, in 19 drug target genes in the SSRI non-response network	Drug-induced expression versus SSRI non-response-associated expression in brain, in 19 drug target genes in the SSRI non-response network	Drug-induced expression versus SSRI non-response-associated expression in brain, in 19 drug target genes in the SSRI non-response network	Drug-induced expression versus SSRI non-response-associated expression in brain, in 19 drug target genes in the SSRI non-response network	Drug-induced expression versus SSRI non-response-associated expression in brain, in 19 drug target genes in the SSRI non-response network	Drug-induced expression versus SSRI non-response-associated expression in brain, in 19 drug target genes in the SSRI non-response network	Drug-induced expression versus SSRI non-response-associated expression in brain, in 19 drug target genes in the SSRI non-response network	Drug-induced expression versus SSRI non-response-associated expression in brain, in 19 drug target genes in the SSRI non-response network	Drug-induced expression versus SSRI non-response-associated expression in brain, in 19 drug target genes in the SSRI non-response network	Drug-induced expression versus SSRI non-response-associated expression in brain, in 19 drug target genes in the SSRI non-response network	Drug-induced expression versus SSRI non-response-associated expression in brain, in 19 drug target genes in the SSRI non-response network	Drug-induced expression versus SSRI non-response-associated expression in brain, in 19 drug target genes in the SSRI non-response network	Drug-induced expression versus SSRI non-response-associated expression in brain, in 19 drug target genes in the SSRI non-response network	Drug-induced expression versus SSRI non-response-associated expression in brain, in 19 drug target genes in the SSRI non-response network	Drug-induced expression versus SSRI non-response-associated expression in brain, in 19 drug target genes in the SSRI non-response network	Drug-induced expression versus SSRI non-response-associated expression in brain, in 19 drug target genes in the SSRI non-response network	Drug-induced expression versus SSRI non-response-associated expression in brain, in 19 drug target genes in the SSRI non-response network	Drug-induced expression versus SSRI non-response-associated expression in brain, in 19 drug target genes in the SSRI non-response network	Drug-induced expression versus SSRI non-response-associated expression in brain, in 19 drug target genes in the SSRI non-response network	Drug-induced expression versus SSRI non-response-associated expression in brain, in 19 drug target genes in the SSRI non-response network	Drug-induced expression versus SSRI non-response-associated expression in brain, in 19 drug target genes in the SSRI non-response network	Drug-induced expression versus SSRI non-response-associated expression in brain, in 19 drug target genes in the SSRI non-response network	Drug-induced expression versus SSRI non-response-associated expression in brain, in 19 drug target genes in the SSRI non-response network	Drug-induced expression versus SSRI non-response-associated expression in brain, in 19 drug target genes in the SSRI non-response network	Drug-induced expression versus SSRI non-response-associated expression in brain, in 19 drug target genes in the SSRI non-response network	Drug-induced expression versus SSRI non-response-associated expression in brain, in 19 drug target genes in the SSRI non-response network	Drug-induced expression versus SSRI non-response-associated expression in brain, in 19 drug target genes in the SSRI non-response network	Drug-induced expression versus SSRI non-response-associated expression in brain, in 19 drug target genes in the SSRI non-response network	Drug-induced expression versus SSRI non-response-associated expression in brain, in 19 drug target genes in the SSRI non-response network	Drug-induced expression versus SSRI non-response-associated expression in brain, in 19 drug target genes in the SSRI non-response network	Drug-induced expression versus SSRI non-response-associated expression in brain, in 19 drug target genes in the SSRI non-response network	Drug-induced expression versus SSRI non-response-associated expression in brain, in 19 drug target genes in the SSRI non-response network	Drug-induced expression versus SSRI non-response-associated expression in brain, in 19 drug target genes in the SSRI non-response network	Drug-induced expression versus SSRI non-response-associated expression in brain, in 19 drug target genes in the SSRI non-response network	Drug-induced expression versus SSRI non-response-associated expression in brain, in 19 drug target genes in the SSRI non-response network	Drug-induced expression versus SSRI non-response-associated expression in brain, in 19 drug target genes in the SSRI non-response network	Drug-induced expression versus SSRI non-response-associated expression in brain, in 19 drug target genes in the SSRI non-response network	Drug-induced expression versus SSRI non-response-associated expression in brain, in 19 drug target genes in the SSRI non-response network	Drug-induced expression versus SSRI non-response-associated expression in brain, in 19 drug target genes in the SSRI non-response network	Drug-induced expression versus SSRI non-response-associated expression in brain, in 19 drug target genes in the SSRI non-response network	Drug-induced expression versus SSRI non-response-associated expression in brain, in 19 drug target genes in the SSRI non-response network	Drug-induced expression versus SSRI non-response-associated expression in brain, in 19 drug target genes in the SSRI non-response network	Drug-induced expression versus SSRI non-response-associated expression in brain, in 19 drug target genes in the SSRI non-response network	Drug-induced expression versus SSRI non-response-associated expression in brain, in 19 drug target genes in the SSRI non-response network	Drug-induced expression versus SSRI non-response-associated expression in brain, in 19 drug target genes in the SSRI non-response network	Drug-induced expression versus SSRI non-response-associated expression in brain, in 19 drug target genes in the SSRI non-response network	Drug-induced expression versus SSRI non-response-associated expression in brain, in 19 drug target genes in the SSRI non-response network	Drug-induced expression versus SSRI non-response-associated expression in brain, in 19 drug target genes in the SSRI non-response network	Drug-induced expression versus SSRI non-response-associated expression in brain, in 19 drug target genes in the SSRI non-response network	Drug-induced expression versus SSRI non-response-associated expression in brain, in 19 drug target genes in the SSRI non-response network	Drug-induced expression versus SSRI non-response-associated expression in brain, in 19 drug target genes in the SSRI non-response network	Drug-induced expression versus SSRI non-response-associated expression in brain, in 19 drug target genes in the SSRI non-response network	Drug-induced expression versus SSRI non-response-associated expression in brain, in 19 drug target genes in the SSRI non-response network	Drug-induced expression versus SSRI non-response-associated expression in brain, in 19 drug target genes in the SSRI non-response network	Drug-induced expression versus SSRI non-response-associated expression in brain, in 19 drug target genes in the SSRI non-response network	Drug-induced expression versus SSRI non-response-associated expression in brain, in 19 drug target genes in the SSRI non-response network	Drug-induced expression versus SSRI non-response-associated expression in brain, in 19 drug target genes in the SSRI non-response network	Drug-induced expression versus SSRI non-response-associated expression in brain, in 19 drug target genes in the SSRI non-response network	Drug-induced expression versus SSRI non-response-associated expression in brain, in 19 drug target genes in the SSRI non-response network	Drug-induced expression versus SSRI non-response-associated expression in brain, in 19 drug target genes in the SSRI non-response network	Drug-induced expression versus SSRI non-response-associated expression in brain, in 19 drug target genes in the SSRI non-response network	Drug-induced expression versus SSRI non-response-associated expression in brain, in 19 drug target genes in the SSRI non-response network	Drug-induced expression versus SSRI non-response-associated expression in brain, in 19 drug target genes in the SSRI non-response network	Drug-induced expression versus SSRI non-response-associated expression in brain, in 19 drug target genes in the SSRI non-response network	Drug-induced expression versus SSRI non-response-associated expression in brain, in 19 drug target genes in the SSRI non-response network	Drug-induced expression versus SSRI non-response-associated expression in brain, in 19 drug target genes in the SSRI non-response network	Drug-induced expression versus SSRI non-response-associated expression in brain, in 19 drug target genes in the SSRI non-response network	Drug-induced expression versus SSRI non-response-associated expression in brain, in 19 drug target genes in the SSRI non-response network	Drug-induced expression versus SSRI non-response-associated expression in brain, in 19 drug target genes in the SSRI non-response network	Drug-induced expression versus SSRI non-response-associated expression in brain, in 19 drug target genes in the SSRI non-response network	Drug-induced expression versus SSRI non-response-associated expression in brain, in 19 drug target genes in the SSRI non-response network	Drug-induced expression versus SSRI non-response-associated expression in brain, in 19 drug target genes in the SSRI non-response network	Drug-induced expression versus SSRI non-response-associated expression in brain, in 19 drug target genes in the SSRI non-response network	Drug-induced expression versus SSRI non-response-associated expression in brain, in 19 drug target genes in the SSRI non-response network	Drug-induced expression versus SSRI non-response-associated expression in brain, in 19 drug target genes in the SSRI non-response network	Drug-induced expression versus SSRI non-response-associated expression in brain, in 19 drug target genes in the SSRI non-response network	Drug-induced expression versus SSRI non-response-associated expression in brain, in 19 drug target genes in the SSRI non-response network	Drug-induced expression versus SSRI non-response-associated expression in brain, in 19 drug target genes in the SSRI non-response network	Drug-induced expression versus SSRI non-response-associated expression in brain, in 19 drug target genes in the SSRI non-response network	Drug-induced expression versus SSRI non-response-associated expression in brain, in 19 drug target genes in the SSRI non-response network	Drug-induced expression versus SSRI non-response-associated expression in brain, in 19 drug target genes in the SSRI non-response network	Drug-induced expression versus SSRI non-response-associated expression in brain, in 19 drug target genes in the SSRI non-response network	Drug-induced expression versus SSRI non-response-associated expression in brain, in 19 drug target genes in the SSRI non-response network	Drug-induced expression versus SSRI non-response-associated expression in brain, in 19 drug target genes in the SSRI non-response network	Drug-induced expression versus SSRI non-response-associated expression in brain, in 19 drug target genes in the SSRI non-response network	Drug-induced expression versus SSRI non-response-associated expression in brain, in 19 drug target genes in the SSRI non-response network	Drug-induced expression versus SSRI non-response-associated expression in brain, in 19 drug target genes in the SSRI non-response network	Drug-induced expression versus SSRI non-response-associated expression in brain, in 19 drug target genes in the SSRI non-response network	Drug-induced expression versus SSRI non-response-associated expression in brain, in 19 drug target genes in the SSRI non-response network	Drug-induced expression versus SSRI non-response-associated expression in brain, in 19 drug target genes in the SSRI non-response network	Drug-induced expression versus SSRI non-response-associated expression in brain, in 19 drug target genes in the SSRI non-response network	Drug-induced expression versus SSRI non-response-associated expression in brain, in 19 drug target genes in the SSRI non-response network	Drug-induced expression versus SSRI non-response-associated expression in brain, in 19 drug target genes in the SSRI non-response network	Drug-induced expression versus SSRI non-response-associated expression in brain, in 19 drug target genes in the SSRI non-response network	Drug-induced expression versus SSRI non-response-associated expression in brain, in 19 drug target genes in the SSRI non-response network	Drug-induced expression versus SSRI non-response-associated expression in brain, in 19 drug target genes in the SSRI non-response network	Drug-induced expression versus SSRI non-response-associated expression in brain, in 19 drug target genes in the SSRI non-response network	Drug-induced expression versus SSRI non-response-associated expression in brain, in 19 drug target genes in the SSRI non-response network	Drug-induced expression versus SSRI non-response-associated expression in brain, in 19 drug target genes in the SSRI non-response network	Drug-induced expression versus SSRI non-response-associated expression in brain, in 19 drug target genes in the SSRI non-response network	Drug-induced expression versus SSRI non-response-associated expression in brain, in 19 drug target genes in the SSRI non-response network	Drug-induced expression versus SSRI non-response-associated expression in brain, in 19 drug target genes in the SSRI non-response network	Drug-induced expression versus SSRI non-response-associated expression in brain, in 19 drug target genes in the SSRI non-response network	Drug-induced expression versus SSRI non-response-associated expression in brain, in 19 drug target genes in the SSRI non-response network	Drug-induced expression versus SSRI non-response-associated expression in brain, in 19 drug target genes in the SSRI non-response network	Drug-induced expression versus SSRI non-response-associated expression in brain, in 19 drug target genes in the SSRI non-response network	Drug-induced expression versus SSRI non-response-associated expression in brain, in 19 drug target genes in the SSRI non-response network	Drug-induced expression versus SSRI non-response-associated expression in brain, in 19 drug target genes in the SSRI non-response network	Drug-induced expression versus SSRI non-response-associated expression in brain, in 19 drug target genes in the SSRI non-response network	Drug-induced expression versus SSRI non-response-associated expression in brain, in 19 drug target genes in the SSRI non-response network	Drug-induced expression versus SSRI non-response-associated expression in brain, in 19 drug target genes in the SSRI non-response network	Drug-induced expression versus SSRI non-response-associated expression in brain, in 19 drug target genes in the SSRI non-response network	Drug-induced expression versus SSRI non-response-associated expression in brain, in 19 drug target genes in the SSRI non-response network	Drug-induced expression versus SSRI non-response-associated expression in brain, in 19 drug target genes in the SSRI non-response network	Drug-induced expression versus SSRI non-response-associated expression in brain, in 19 drug target genes in the SSRI non-response network	Drug-induced expression versus SSRI non-response-associated expression in brain, in 19 drug target genes in the SSRI non-response network	Drug-induced expression versus SSRI non-response-associated expression in brain, in 19 drug target genes in the SSRI non-response network	Drug-induced expression versus SSRI non-response-associated expression in brain, in 19 drug target genes in the SSRI non-response network	Drug-induced expression versus SSRI non-response-associated expression in brain, in 19 drug target genes in the SSRI non-response network	Drug-induced expression versus SSRI non-response-associated expression in brain, in 19 drug target genes in the SSRI non-response network	Drug-induced expression versus SSRI non-response-associated expression in brain, in 19 drug target genes in the SSRI non-response network	Drug-induced expression versus SSRI non-response-associated expression in brain, in 19 drug target genes in the SSRI non-response network	Drug-induced expression versus SSRI non-response-associated expression in brain, in 19 drug target genes in the SSRI non-response network	Drug-induced expression versus SSRI non-response-associated expression in brain, in 19 drug target genes in the SSRI non-response network	Drug-induced expression versus SSRI non-response-associated expression in brain, in 19 drug target genes in the SSRI non-response network	Drug-induced expression versus SSRI non-response-associated expression in brain, in 19 drug target genes in the SSRI non-response network	Drug-induced expression versus SSRI non-response-associated expression in brain, in 19 drug target genes in the SSRI non-response network	Drug-induced expression versus SSRI non-response-associated expression in brain, in 19 drug target genes in the SSRI non-response network	Drug-induced expression versus SSRI non-response-associated expression in brain, in 19 drug target genes in the SSRI non-response network	Drug-induced expression versus SSRI non-response-associated expression in brain, in 19 drug target genes in the SSRI non-response network	Drug-induced expression versus SSRI non-response-associated expression in brain, in 19 drug target genes in the SSRI non-response network	Drug-induced expression versus SSRI non-response-associated expression in brain, in 19 drug target genes in the SSRI non-response network	Drug-induced expression versus SSRI non-response-associated expression in brain, in 19 drug target genes in the SSRI non-response network	Drug-induced expression versus SSRI non-response-associated expression in brain, in 19 drug target genes in the SSRI non-response network	Drug-induced expression versus SSRI non-response-associated expression in brain, in 19 drug target genes in the SSRI non-response network	Drug-induced expression versus SSRI non-response-associated expression in brain, in 19 drug target genes in the SSRI non-response network	Drug-induced expression versus SSRI non-response-associated expression in brain, in 19 drug target genes in the SSRI non-response network	Drug-induced expression versus SSRI non-response-associated expression in brain, in 19 drug target genes in the SSRI non-response network	Drug-induced expression versus SSRI non-response-associated expression in brain, in 19 drug target genes in the SSRI non-response network	Drug-induced expression versus SSRI non-response-associated expression in brain, in 19 drug target genes in the SSRI non-response network	Drug-induced expression versus SSRI non-response-associated expression in brain, in 19 drug target genes in the SSRI non-response network	Drug-induced expression versus SSRI non-response-associated expression in brain, in 19 drug target genes in the SSRI non-response network	Drug-induced expression versus SSRI non-response-associated expression in brain, in 19 drug target genes in the SSRI non-response network	Drug-induced expression versus SSRI non-response-associated expression in brain, in 19 drug target genes in the SSRI non-response network	Drug-induced expression versus SSRI non-response-associated expression in brain, in 19 drug target genes in the SSRI non-response network	Drug-induced expression versus SSRI non-response-associated expression in brain, in 19 drug target genes in the SSRI non-response network	Drug-induced expression versus SSRI non-response-associated expression in brain, in 19 drug target genes in the SSRI non-response network	Drug-induced expression versus SSRI non-response-associated expression in brain, in 19 drug target genes in the SSRI non-response network	Drug-induced expression versus SSRI non-response-associated expression in brain, in 19 drug target genes in the SSRI non-response network	Drug-induced expression versus SSRI non-response-associated expression in brain, in 19 drug target genes in the SSRI non-response network	Drug-induced expression versus SSRI non-response-associated expression in brain, in 19 drug target genes in the SSRI non-response network	Drug-induced expression versus SSRI non-response-associated expression in brain, in 19 drug target genes in the SSRI non-response network	Drug-induced expression versus SSRI non-response-associated expression in brain, in 19 drug target genes in the SSRI non-response network	Drug-induced expression versus SSRI non-response-associated expression in brain, in 19 drug target genes in the SSRI non-response network	Drug-induced expression versus SSRI non-response-associated expression in brain, in 19 drug target genes in the SSRI non-response network	Drug-induced expression versus SSRI non-response-associated expression in brain, in 19 drug target genes in the SSRI non-response network	Drug-induced expression versus SSRI non-response-associated expression in brain, in 19 drug target genes in the SSRI non-response network	Drug-induced expression versus SSRI non-response-associated expression in brain, in 19 drug target genes in the SSRI non-response network	Drug-induced expression versus SSRI non-response-associated expression in brain, in 19 drug target genes in the SSRI non-response network	Drug-induced expression versus SSRI non-response-associated expression in brain, in 19 drug target genes in the SSRI non-response network	Drug-induced expression versus SSRI non-response-associated expression in brain, in 19 drug target genes in the SSRI non-response network	Drug-induced expression versus SSRI non-response-associated expression in brain, in 19 drug target genes in the SSRI non-response network	Drug-induced expression versus SSRI non-response-associated expression in brain, in 19 drug target genes in the SSRI non-response network	Drug-induced expression versus SSRI non-response-associated expression in brain, in 19 drug target genes in the SSRI non-response network	Drug-induced expression versus SSRI non-response-associated expression in brain, in 19 drug target genes in the SSRI non-response network	Drug-induced expression versus SSRI non-response-associated expression in brain, in 19 drug target genes in the SSRI non-response network	Drug-induced expression versus SSRI non-response-associated expression in brain, in 19 drug target genes in the SSRI non-response network	Drug-induced expression versus SSRI non-response-associated expression in brain, in 19 drug target genes in the SSRI non-response network	Drug-induced expression versus SSRI non-response-associated expression in brain, in 19 drug target genes in the SSRI non-response network	Drug-induced expression versus SSRI non-response-associated expression in brain, in 19 drug target genes in the SSRI non-response network	Drug-induced expression versus SSRI non-response-associated expression in brain, in 19 drug target genes in the SSRI non-response network	Drug-induced expression versus SSRI non-response-associated expression in brain, in 19 drug target genes in the SSRI non-response network	Drug-induced expression versus SSRI non-response-associated expression in brain, in 19 drug target genes in the SSRI non-response network	Drug-induced expression versus SSRI non-response-associated expression in brain, in 19 drug target genes in the SSRI non-response network	Drug-induced expression versus SSRI non-response-associated expression in brain, in 19 drug target genes in the SSRI non-response network	Drug-induced expression versus SSRI non-response-associated expression in brain, in 19 drug target genes in the SSRI non-response network	Drug-induced expression versus SSRI non-response-associated expression in brain, in 19 drug target genes in the SSRI non-response network	Drug-induced expression versus SSRI non-response-associated expression in brain, in 19 drug target genes in the SSRI non-response network	Drug-induced expression versus SSRI non-response-associated expression in brain, in 19 drug target genes in the SSRI non-response network	Drug-induced expression versus SSRI
