## Supplementary_tables for "Genome-wide meta-analyses of non-response to antidepressants identify novel loci and potential drugs" (part 3 of 4)

 non-response-associated expression in brain, in 19 drug target genes in the SSRI non-response network	Drug-induced expression versus SSRI non-response-associated expression in brain, in 19 drug target genes in the SSRI non-response network	Drug-induced expression versus SSRI non-response-associated expression in brain, in 19 drug target genes in the SSRI non-response network	Drug-induced expression versus SSRI non-response-associated expression in brain, in 19 drug target genes in the SSRI non-response network	Drug-induced expression versus SSRI non-response-associated expression in brain, in 19 drug target genes in the SSRI non-response network	Drug-induced expression versus SSRI non-response-associated expression in brain, in 19 drug target genes in the SSRI non-response network	Drug-induced expression versus SSRI non-response-associated expression in brain, in 19 drug target genes in the SSRI non-response network	Drug-induced expression versus SSRI non-response-associated expression in brain, in 19 drug target genes in the SSRI non-response network	Drug-induced expression versus SSRI non-response-associated expression in brain, in 19 drug target genes in the SSRI non-response network	Drug-induced expression versus SSRI non-response-associated expression in brain, in 19 drug target genes in the SSRI non-response network	Drug-induced expression versus SSRI non-response-associated expression in brain, in 19 drug target genes in the SSRI non-response network	Drug-induced expression versus SSRI non-response-associated expression in brain, in 19 drug target genes in the SSRI non-response network	Drug-induced expression versus SSRI non-response-associated expression in brain, in 19 drug target genes in the SSRI non-response network	Drug-induced expression versus SSRI non-response-associated expression in brain, in 19 drug target genes in the SSRI non-response network	Drug-induced expression versus SSRI non-response-associated expression in brain, in 19 drug target genes in the SSRI non-response network	Drug-induced expression versus SSRI non-response-associated expression in brain, in 19 drug target genes in the SSRI non-response network	Drug-induced expression versus SSRI non-response-associated expression in brain, in 19 drug target genes in the SSRI non-response network	Drug-induced expression versus SSRI non-response-associated expression in brain, in 19 drug target genes in the SSRI non-response network	Drug-induced expression versus SSRI non-response-associated expression in brain, in 19 drug target genes in the SSRI non-response network	Drug-induced expression versus SSRI non-response-associated expression in brain, in 19 drug target genes in the SSRI non-response network	Drug-induced expression versus SSRI non-response-associated expression in brain, in 19 drug target genes in the SSRI non-response network	Drug-induced expression versus SSRI non-response-associated expression in brain, in 19 drug target genes in the SSRI non-response network	Drug-induced expression versus SSRI non-response-associated expression in brain, in 19 drug target genes in the SSRI non-response network	Drug-induced expression versus SSRI non-response-associated expression in brain, in 19 drug target genes in the SSRI non-response network	Drug-induced expression versus SSRI non-response-associated expression in brain, in 19 drug target genes in the SSRI non-response network	Drug-induced expression versus SSRI non-response-associated expression in brain, in 19 drug target genes in the SSRI non-response network	Drug-induced expression versus SSRI non-response-associated expression in brain, in 19 drug target genes in the SSRI non-response network	Drug-induced expression versus SSRI non-response-associated expression in brain, in 19 drug target genes in the SSRI non-response network	Drug-induced expression versus SSRI non-response-associated expression in brain, in 19 drug target genes in the SSRI non-response network	Drug-induced expression versus SSRI non-response-associated expression in brain, in 19 drug target genes in the SSRI non-response network	Drug-induced expression versus SSRI non-response-associated expression in brain, in 19 drug target genes in the SSRI non-response network	Drug-induced expression versus SSRI non-response-associated expression in brain, in 19 drug target genes in the SSRI non-response network	Drug-induced expression versus SSRI non-response-associated expression in brain, in 19 drug target genes in the SSRI non-response network	Drug-induced expression versus SSRI non-response-associated expression in brain, in 19 drug target genes in the SSRI non-response network	Drug-induced expression versus SSRI non-response-associated expression in brain, in 19 drug target genes in the SSRI non-response network	Drug-induced expression versus SSRI non-response-associated expression in brain, in 19 drug target genes in the SSRI non-response network	Drug-induced expression versus SSRI non-response-associated expression in brain, in 19 drug target genes in the SSRI non-response network	Drug-induced expression versus SSRI non-response-associated expression in brain, in 19 drug target genes in the SSRI non-response network	Drug-induced expression versus SSRI non-response-associated expression in brain, in 19 drug target genes in the SSRI non-response network	Drug-induced expression versus SSRI non-response-associated expression in brain, in 19 drug target genes in the SSRI non-response network	Drug-induced expression versus SSRI non-response-associated expression in brain, in 19 drug target genes in the SSRI non-response network	Drug-induced expression versus SSRI non-response-associated expression in brain, in 19 drug target genes in the SSRI non-response network	Drug-induced expression versus SSRI non-response-associated expression in brain, in 19 drug target genes in the SSRI non-response network	Drug-induced expression versus SSRI non-response-associated expression in brain, in 19 drug target genes in the SSRI non-response network	Drug-induced expression versus SSRI non-response-associated expression in brain, in 19 drug target genes in the SSRI non-response network	Drug-induced expression versus SSRI non-response-associated expression in brain, in 19 drug target genes in the SSRI non-response network	Drug-induced expression versus SSRI non-response-associated expression in brain, in 19 drug target genes in the SSRI non-response network	Drug-induced expression versus SSRI non-response-associated expression in brain, in 19 drug target genes in the SSRI non-response network	Drug-induced expression versus SSRI non-response-associated expression in brain, in 19 drug target genes in the SSRI non-response network	Drug-induced expression versus SSRI non-response-associated expression in brain, in 19 drug target genes in the SSRI non-response network	Drug-induced expression versus SSRI non-response-associated expression in brain, in 19 drug target genes in the SSRI non-response network	Drug-induced expression versus SSRI non-response-associated expression in brain, in 19 drug target genes in the SSRI non-response network	Drug-induced expression versus SSRI non-response-associated expression in brain, in 19 drug target genes in the SSRI non-response network	Drug-induced expression versus SSRI non-response-associated expression in brain, in 19 drug target genes in the SSRI non-response network	Drug-induced expression versus SSRI non-response-associated expression in brain, in 19 drug target genes in the SSRI non-response network	Drug-induced expression versus SSRI non-response-associated expression in brain, in 19 drug target genes in the SSRI non-response network	Drug-induced expression versus SSRI non-response-associated expression in brain, in 19 drug target genes in the SSRI non-response network	Drug-induced expression versus SSRI non-response-associated expression in brain, in 19 drug target genes in the SSRI non-response network	Drug-induced expression versus SSRI non-response-associated expression in brain, in 19 drug target genes in the SSRI non-response network	Drug-induced expression versus SSRI non-response-associated expression in brain, in 19 drug target genes in the SSRI non-response network	Drug-induced expression versus SSRI non-response-associated expression in brain, in 19 drug target genes in the SSRI non-response network	Drug-induced expression versus SSRI non-response-associated expression in brain, in 19 drug target genes in the SSRI non-response network	Drug-induced expression versus SSRI non-response-associated expression in brain, in 19 drug target genes in the SSRI non-response network	Drug-induced expression versus SSRI non-response-associated expression in brain, in 19 drug target genes in the SSRI non-response network	Drug-induced expression versus SSRI non-response-associated expression in brain, in 19 drug target genes in the SSRI non-response network	Drug-induced expression versus SSRI non-response-associated expression in brain, in 19 drug target genes in the SSRI non-response network	Drug-induced expression versus SSRI non-response-associated expression in brain, in 19 drug target genes in the SSRI non-response network	Drug-induced expression versus SSRI non-response-associated expression in brain, in 19 drug target genes in the SSRI non-response network	Drug-induced expression versus SSRI non-response-associated expression in brain, in 19 drug target genes in the SSRI non-response network	Drug-induced expression versus SSRI non-response-associated expression in brain, in 19 drug target genes in the SSRI non-response network	Drug-induced expression versus SSRI non-response-associated expression in brain, in 19 drug target genes in the SSRI non-response network	Drug-induced expression versus SSRI non-response-associated expression in brain, in 19 drug target genes in the SSRI non-response network	Drug-induced expression versus SSRI non-response-associated expression in brain, in 19 drug target genes in the SSRI non-response network	Drug-induced expression versus SSRI non-response-associated expression in brain, in 19 drug target genes in the SSRI non-response network	Drug-induced expression versus SSRI non-response-associated expression in brain, in 19 drug target genes in the SSRI non-response network	Drug-induced expression versus SSRI non-response-associated expression in brain, in 19 drug target genes in the SSRI non-response network	Drug-induced expression versus SSRI non-response-associated expression in brain, in 19 drug target genes in the SSRI non-response network	Drug-induced expression versus SSRI non-response-associated expression in brain, in 19 drug target genes in the SSRI non-response network	Drug-induced expression versus SSRI non-response-associated expression in brain, in 19 drug target genes in the SSRI non-response network	Drug-induced expression versus SSRI non-response-associated expression in brain, in 19 drug target genes in the SSRI non-response network	Drug-induced expression versus SSRI non-response-associated expression in brain, in 19 drug target genes in the SSRI non-response network	Drug-induced expression versus SSRI non-response-associated expression in brain, in 19 drug target genes in the SSRI non-response network	Drug-induced expression versus SSRI non-response-associated expression in brain, in 19 drug target genes in the SSRI non-response network	Drug-induced expression versus SSRI non-response-associated expression in brain, in 19 drug target genes in the SSRI non-response network	Drug-induced expression versus SSRI non-response-associated expression in brain, in 19 drug target genes in the SSRI non-response network	Drug-induced expression versus SSRI non-response-associated expression in brain, in 19 drug target genes in the SSRI non-response network	Drug-induced expression versus SSRI non-response-associated expression in brain, in 19 drug target genes in the SSRI non-response network	Drug-induced expression versus SSRI non-response-associated expression in brain, in 19 drug target genes in the SSRI non-response network	Drug-induced expression versus SSRI non-response-associated expression in brain, in 19 drug target genes in the SSRI non-response network	Drug-induced expression versus SSRI non-response-associated expression in brain, in 19 drug target genes in the SSRI non-response network	Drug-induced expression versus SSRI non-response-associated expression in brain, in 19 drug target genes in the SSRI non-response network	Drug-induced expression versus SSRI non-response-associated expression in brain, in 19 drug target genes in the SSRI non-response network	Drug-induced expression versus SSRI non-response-associated expression in brain, in 19 drug target genes in the SSRI non-response network	Drug-induced expression versus SSRI non-response-associated expression in brain, in 19 drug target genes in the SSRI non-response network	Drug-induced expression versus SSRI non-response-associated expression in brain, in 19 drug target genes in the SSRI non-response network	Drug-induced expression versus SSRI non-response-associated expression in brain, in 19 drug target genes in the SSRI non-response network	Drug-induced expression versus SSRI non-response-associated expression in brain, in 19 drug target genes in the SSRI non-response network	Drug-induced expression versus SSRI non-response-associated expression in brain, in 19 drug target genes in the SSRI non-response network	Drug-induced expression versus SSRI non-response-associated expression in brain, in 19 drug target genes in the SSRI non-response network	Drug-induced expression versus SSRI non-response-associated expression in brain, in 19 drug target genes in the SSRI non-response network	Drug-induced expression versus SSRI non-response-associated expression in brain, in 19 drug target genes in the SSRI non-response network	Drug-induced expression versus SSRI non-response-associated expression in brain, in 19 drug target genes in the SSRI non-response network	Drug-induced expression versus SSRI non-response-associated expression in brain, in 19 drug target genes in the SSRI non-response network	Drug-induced expression versus SSRI non-response-associated expression in brain, in 19 drug target genes in the SSRI non-response network	Drug-induced expression versus SSRI non-response-associated expression in brain, in 19 drug target genes in the SSRI non-response network	Drug-induced expression versus SSRI non-response-associated expression in brain, in 19 drug target genes in the SSRI non-response network	Drug-induced expression versus SSRI non-response-associated expression in brain, in 19 drug target genes in the SSRI non-response network	Drug-induced expression versus SSRI non-response-associated expression in brain, in 19 drug target genes in the SSRI non-response network	Drug-induced expression versus SSRI non-response-associated expression in brain, in 19 drug target genes in the SSRI non-response network	Drug-induced expression versus SSRI non-response-associated expression in brain, in 19 drug target genes in the SSRI non-response network	Drug-induced expression versus SSRI non-response-associated expression in brain, in 19 drug target genes in the SSRI non-response network	Drug-induced expression versus SSRI non-response-associated expression in brain, in 19 drug target genes in the SSRI non-response network	Drug-induced expression versus SSRI non-response-associated expression in brain, in 19 drug target genes in the SSRI non-response network	Drug-induced expression versus SSRI non-response-associated expression in brain, in 19 drug target genes in the SSRI non-response network	Drug-induced expression versus SSRI non-response-associated expression in brain, in 19 drug target genes in the SSRI non-response network	Drug-induced expression versus SSRI non-response-associated expression in brain, in 19 drug target genes in the SSRI non-response network	Drug-induced expression versus SSRI non-response-associated expression in brain, in 19 drug target genes in the SSRI non-response network	Drug-induced expression versus SSRI non-response-associated expression in brain, in 19 drug target genes in the SSRI non-response network	Drug-induced expression versus SSRI non-response-associated expression in brain, in 19 drug target genes in the SSRI non-response network	Drug-induced expression versus SSRI non-response-associated expression in brain, in 19 drug target genes in the SSRI non-response network	Drug-induced expression versus SSRI non-response-associated expression in brain, in 19 drug target genes in the SSRI non-response network	Drug-induced expression versus SSRI non-response-associated expression in brain, in 19 drug target genes in the SSRI non-response network	Drug-induced expression versus SSRI non-response-associated expression in brain, in 19 drug target genes in the SSRI non-response network	Drug-induced expression versus SSRI non-response-associated expression in brain, in 19 drug target genes in the SSRI non-response network	Drug-induced expression versus SSRI non-response-associated expression in brain, in 19 drug target genes in the SSRI non-response network	Drug-induced expression versus SSRI non-response-associated expression in brain, in 19 drug target genes in the SSRI non-response network	Drug-induced expression versus SSRI non-response-associated expression in brain, in 19 drug target genes in the SSRI non-response network	Drug-induced expression versus SSRI non-response-associated expression in brain, in 19 drug target genes in the SSRI non-response network	Drug-induced expression versus SSRI non-response-associated expression in brain, in 19 drug target genes in the SSRI non-response network	Drug-induced expression versus SSRI non-response-associated expression in brain, in 19 drug target genes in the SSRI non-response network	Drug-induced expression versus SSRI non-response-associated expression in brain, in 19 drug target genes in the SSRI non-response network	Drug-induced expression versus SSRI non-response-associated expression in brain, in 19 drug target genes in the SSRI non-response network	Drug-induced expression versus SSRI non-response-associated expression in brain, in 19 drug target genes in the SSRI non-response network	Drug-induced expression versus SSRI non-response-associated expression in brain, in 19 drug target genes in the SSRI non-response network	Drug-induced expression versus SSRI non-response-associated expression in brain, in 19 drug target genes in the SSRI non-response network	Drug-induced expression versus SSRI non-response-associated expression in brain, in 19 drug target genes in the SSRI non-response network	Drug-induced expression versus SSRI non-response-associated expression in brain, in 19 drug target genes in the SSRI non-response network	Drug-induced expression versus SSRI non-response-associated expression in brain, in 19 drug target genes in the SSRI non-response network	Drug-induced expression versus SSRI non-response-associated expression in brain, in 19 drug target genes in the SSRI non-response network	Drug-induced expression versus SSRI non-response-associated expression in brain, in 19 drug target genes in the SSRI non-response network	Drug-induced expression versus SSRI non-response-associated expression in brain, in 19 drug target genes in the SSRI non-response network	Drug-induced expression versus SSRI non-response-associated expression in brain, in 19 drug target genes in the SSRI non-response network	Drug-induced expression versus SSRI non-response-associated expression in brain, in 19 drug target genes in the SSRI non-response network	Drug-induced expression versus SSRI non-response-associated expression in brain, in 19 drug target genes in the SSRI non-response network	Drug-induced expression versus SSRI non-response-associated expression in brain, in 19 drug target genes in the SSRI non-response network	Drug-induced expression versus SSRI non-response-associated expression in brain, in 19 drug target genes in the SSRI non-response network	Drug-induced expression versus SSRI non-response-associated expression in brain, in 19 drug target genes in the SSRI non-response network	Drug-induced expression versus SSRI non-response-associated expression in brain, in 19 drug target genes in the SSRI non-response network	Drug-induced expression versus SSRI non-response-associated expression in brain, in 19 drug target genes in the SSRI non-response network	Drug-induced expression versus SSRI non-response-associated expression in brain, in 19 drug target genes in the SSRI non-response network	Drug-induced expression versus SSRI non-response-associated expression in brain, in 19 drug target genes in the SSRI non-response network	Drug-induced expression versus SSRI non-response-associated expression in brain, in 19 drug target genes in the SSRI non-response network	Drug-induced expression versus SSRI non-response-associated expression in brain, in 19 drug target genes in the SSRI non-response network	Drug-induced expression versus SSRI non-response-associated expression in brain, in 19 drug target genes in the SSRI non-response network	Drug-induced expression versus SSRI non-response-associated expression in brain, in 19 drug target genes in the SSRI non-response network	Drug-induced expression versus SSRI non-response-associated expression in brain, in 19 drug target genes in the SSRI non-response network	Drug-induced expression versus SSRI non-response-associated expression in brain, in 19 drug target genes in the SSRI non-response network	Drug-induced expression versus SSRI non-response-associated expression in brain, in 19 drug target genes in the SSRI non-response network	Drug-induced expression versus SSRI non-response-associated expression in brain, in 19 drug target genes in the SSRI non-response network	Drug-induced expression versus SSRI non-response-associated expression in brain, in 19 drug target genes in the SSRI non-response network	Drug-induced expression versus SSRI non-response-associated expression in brain, in 19 drug target genes in the SSRI non-response network	Drug-induced expression versus SSRI non-response-associated expression in brain, in 19 drug target genes in the SSRI non-response network	Drug-induced expression versus SSRI non-response-associated expression in brain, in 19 drug target genes in the SSRI non-response network	Drug-induced expression versus SSRI non-response-associated expression in brain, in 19 drug target genes in the SSRI non-response network	Drug-induced expression versus SSRI non-response-associated expression in brain, in 19 drug target genes in the SSRI non-response network	Drug-induced expression versus SSRI non-response-associated expression in brain, in 19 drug target genes in the SSRI non-response network	Drug-induced expression versus SSRI non-response-associated expression in brain, in 19 drug target genes in the SSRI non-response network	Drug-induced expression versus SSRI non-response-associated expression in brain, in 19 drug target genes in the SSRI non-response network	Drug-induced expression versus SSRI non-response-associated expression in brain, in 19 drug target genes in the SSRI non-response network	Drug-induced expression versus SSRI non-response-associated expression in brain, in 19 drug target genes in the SSRI non-response network	Drug-induced expression versus SSRI non-response-associated expression in brain, in 19 drug target genes in the SSRI non-response network	Drug-induced expression versus SSRI non-response-associated expression in brain, in 19 drug target genes in the SSRI non-response network	Drug-induced expression versus SSRI non-response-associated expression in brain, in 19 drug target genes in the SSRI non-response network	Drug-induced expression versus SSRI non-response-associated expression in brain, in 19 drug target genes in the SSRI non-response network	Drug-induced expression versus SSRI non-response-associated expression in brain, in 19 drug target genes in the SSRI non-response network	Drug-induced expression versus SSRI non-response-associated expression in brain, in 19 drug target genes in the SSRI non-response network	Drug-induced expression versus SSRI non-response-associated expression in brain, in 19 drug target genes in the SSRI non-response network	Drug-induced expression versus SSRI non-response-associated expression in brain, in 19 drug target genes in the SSRI non-response network	Drug-induced expression versus SSRI non-response-associated expression in brain, in 19 drug target genes in the SSRI non-response network	Drug-induced expression versus SSRI non-response-associated expression in brain, in 19 drug target genes in the SSRI non-response network	Drug-induced expression versus SSRI non-response-associated expression in brain, in 19 drug target genes in the SSRI non-response network	Drug-induced expression versus SSRI non-response-associated expression in brain, in 19 drug target genes in the SSRI non-response network	Drug-induced expression versus SSRI non-response-associated expression in brain, in 19 drug target genes in the SSRI non-response network	Drug-induced expression versus SSRI non-response-associated expression in brain, in 19 drug target genes in the SSRI non-response network	Drug-induced expression versus SSRI non-response-associated expression in brain, in 19 drug target genes in the SSRI non-response network	Drug-induced expression versus SSRI non-response-associated expression in brain, in 19 drug target genes in the SSRI non-response network	Drug-induced expression versus SSRI non-response-associated expression in brain, in 19 drug target genes in the SSRI non-response network	Drug-induced expression versus SSRI non-response-associated expression in brain, in 19 drug target genes in the SSRI non-response network	Drug-induced expression versus SSRI non-response-associated expression in brain, in 19 drug target genes in the SSRI non-response network	Drug-induced expression versus SSRI non-response-associated expression in brain, in 19 drug target genes in the SSRI non-response network	Drug-induced expression versus SSRI non-response-associated expression in brain, in 19 drug target genes in the SSRI non-response network	Drug-induced expression versus SSRI non-response-associated expression in brain, in 19 drug target genes in the SSRI non-response network	Drug-induced expression versus SSRI non-response-associated expression in brain, in 19 drug target genes in the SSRI non-response network	Drug-induced expression versus SSRI non-response-associated expression in brain, in 19 drug target genes in the SSRI non-response network	Drug-induced expression versus SSRI non-response-associated expression in brain, in 19 drug target genes in the SSRI non-response network	Drug-induced expression versus SSRI non-response-associated expression in brain, in 19 drug target genes in the SSRI non-response network	Drug-induced expression versus SSRI non-response-associated expression in brain, in 19 drug target genes in the SSRI non-response network	Drug-induced expression versus SSRI non-response-associated expression in brain, in 19 drug target genes in the SSRI non-response network	Drug-induced expression versus SSRI non-response-associated expression in brain, in 19 drug target genes in the SSRI non-response network	Drug-induced expression versus SSRI non-response-associated expression in brain, in 19 drug target genes in the SSRI non-response network	Drug-induced expression versus SSRI non-response-associated expression in brain, in 19 drug target genes in the SSRI non-response network	Drug-induced expression versus SSRI non-response-associated expression in brain, in 19 drug target genes in the SSRI non-response network	Drug-induced expression versus SSRI non-response-associated expression in brain, in 19 drug target genes in the SSRI non-response network	Drug-induced expression versus SSRI non-response-associated expression in brain, in 19 drug target genes in the SSRI non-response network	Drug-induced expression versus SSRI non-response-associated expression in brain, in 19 drug target genes in the SSRI non-response network	Drug-induced expression versus SSRI non-response-associated expression in brain, in 19 drug target genes in the SSRI non-response network	Drug-induced expression versus SSRI non-response-associated expression in brain, in 19 drug target genes in the SSRI non-response network	Drug-induced expression versus SSRI non-response-associated expression in brain, in 19 drug target genes in the SSRI non-response network	Drug-induced expression versus SSRI non-response-associated expression in brain, in 19 drug target genes in the SSRI non-response network	Drug-induced expression versus SSRI non-response-associated expression in brain, in 19 drug target genes in the SSRI non-response network	Drug-induced expression versus SSRI non-response-associated expression in brain, in 19 drug target genes in the SSRI non-response network	Drug-induced expression versus SSRI non-response-associated expression in brain, in 19 drug target genes in the SSRI non-response network	Drug-induced expression versus SSRI non-response-associated expression in brain, in 19 drug target genes in the SSRI non-response network	Drug-induced expression versus SSRI non-response-associated expression in brain, in 19 drug target genes in the SSRI non-response network	Drug-induced expression versus SSRI non-response-associated expression in brain, in 19 drug target genes in the SSRI non-response network	Drug-induced expression versus SSRI non-response-associated expression in brain, in 19 drug target genes in the SSRI non-response network	Drug-induced expression versus SSRI non-response-associated expression in brain, in 19 drug target genes in the SSRI non-response network	Drug-induced expression versus SSRI non-response-associated expression in brain, in 19 drug target genes in the SSRI non-response network	Drug-induced expression versus SSRI non-response-associated expression in brain, in 19 drug target genes in the SSRI non-response network	Drug-induced expression versus SSRI non-response-associated expression in brain, in 19 drug target genes in the SSRI non-response network	Drug-induced expression versus SSRI non-response-associated expression in brain, in 19 drug target genes in the SSRI non-response network	Drug-induced expression versus SSRI non-response-associated expression in brain, in 19 drug target genes in the SSRI non-response network	Drug-induced expression versus SSRI non-response-associated expression in brain, in 19 drug target genes in the SSRI non-response network	Drug-induced expression versus SSRI non-response-associated expression in brain, in 19 drug target genes in the SSRI non-response network	Drug-induced expression versus SSRI non-response-associated expression in brain, in 19 drug target genes in the SSRI non-response network	Drug-induced expression versus SSRI non-response-associated expression in brain, in 19 drug target genes in the SSRI non-response network	Drug-induced expression versus SSRI non-response-associated expression in brain, in 19 drug target genes in the SSRI non-response network	Drug-induced expression versus SSRI non-response-associated expression in brain, in 19 drug target genes in the SSRI non-response network	Drug-induced expression versus SSRI non-response-associated expression in brain, in 19 drug target genes in the SSRI non-response network	Drug-induced expression versus SSRI non-response-associated expression in brain, in 19 drug target genes in the SSRI non-response network	Drug-induced expression versus SSRI non-response-associated expression in brain, in 19 drug target genes in the SSRI non-response network	Drug-induced expression versus SSRI non-response-associated expression in brain, in 19 drug target genes in the SSRI non-response network	Drug-induced expression versus SSRI non-response-associated expression in brain, in 19 drug target genes in the SSRI non-response network	Drug-induced expression versus SSRI non-response-associated expression in brain, in 19 drug target genes in the SSRI non-response network	Drug-induced expression versus SSRI non-response-associated expression in brain, in 19 drug target genes in the SSRI non-response network	Drug-induced expression versus SSRI non-response-associated expression in brain, in 19 drug target genes in the SSRI non-response network	Drug-induced expression versus SSRI non-response-associated expression in brain, in 19 drug target genes in the SSRI non-response network	Drug-induced expression versus SSRI non-response-associated expression in brain, in 19 drug target genes in the SSRI non-response network	Drug-induced expression versus SSRI non-response-associated expression in brain, in 19 drug target genes in the SSRI non-response network	Drug-induced expression versus SSRI non-response-associated expression in brain, in 19 drug target genes in the SSRI non-response network	Drug-induced expression versus SSRI non-response-associated expression in brain, in 19 drug target genes in the SSRI non-response network	Drug-induced expression versus SSRI non-response-associated expression in brain, in 19 drug target genes in the SSRI non-response network	Drug-induced expression versus SSRI non-response-associated expression in brain, in 19 drug target genes in the SSRI non-response network	Drug-induced expression versus SSRI non-response-associated expression in brain, in 19 drug target genes in the SSRI non-response network	Drug-induced expression versus SSRI non-response-associated expression in brain, in 19 drug target genes in the SSRI non-response network	Drug-induced expression versus SSRI non-response-associated expression in brain, in 19 drug target genes in the SSRI non-response network	Drug-induced expression versus SSRI non-response-associated expression in brain, in 19 drug target genes in the SSRI non-response network	Drug-induced expression versus SSRI non-response-associated expression in brain, in 19 drug target genes in the SSRI non-response network	Drug-induced expression versus SSRI non-response-associated expression in brain, in 19 drug target genes in the SSRI non-response network	Drug-induced expression versus SSRI non-response-associated expression in brain, in 19 drug target genes in the SSRI non-response network	Drug-induced expression versus SSRI non-response-associated expression in brain, in 19 drug target genes in the SSRI non-response network	Drug-induced expression versus SSRI non-response-associated expression in brain, in 19 drug target genes in the SSRI non-response network	Drug-induced expression versus SSRI non-response-associated expression in brain, in 19 drug target genes in the SSRI non-response network	Drug-induced expression versus SSRI non-response-associated expression in brain, in 19 drug target genes in the SSRI non-response network	Drug-induced expression versus SSRI non-response-associated expression in brain, in 19 drug target genes in the SSRI non-response network	Drug-induced expression versus SSRI non-response-associated expression in brain, in 19 drug target genes in the SSRI non-response network	Drug-induced expression versus SSRI non-response-associated expression in brain, in 19 drug target genes in the SSRI non-response network	Drug-induced expression versus SSRI non-response-associated expression in brain, in 19 drug target genes in the SSRI non-response network	Drug-induced expression versus SSRI non-response-associated expression in brain, in 19 drug target genes in the SSRI non-response network	Drug-induced expression versus SSRI non-response-associated expression in brain, in 19 drug target genes in the SSRI non-response network	Drug-induced expression versus SSRI non-response-associated expression in brain, in 19 drug target genes in the SSRI non-response network	Drug-induced expression versus SSRI non-response-associated expression in brain, in 19 drug target genes in the SSRI non-response network	Drug-induced expression versus SSRI non-response-associated expression in brain, in 19 drug target genes in the SSRI non-response network	Drug-induced expression versus SSRI non-response-associated expression in brain, in 19 drug target genes in the SSRI non-response network	Drug-induced expression versus SSRI non-response-associated expression in brain, in 19 drug target genes in the SSRI non-response network	Drug-induced expression versus SSRI non-response-associated expression in brain, in 19 drug target genes in the SSRI non-response network	Drug-induced expression versus SSRI non-response-associated expression in brain, in 19 drug target genes in the SSRI non-response network	Drug-induced expression versus SSRI non-response-associated expression in brain, in 19 drug target genes in the SSRI non-response network	Drug-induced expression versus SSRI non-response-associated expression in brain, in 19 drug target genes in the SSRI non-response network	Drug-induced expression versus SSRI non-response-associated expression in brain, in 19 drug target genes in the SSRI non-response network	Drug-induced expression versus SSRI non-response-associated expression in brain, in 19 drug target genes in the SSRI non-response network	Drug-induced expression versus SSRI non-response-associated expression in brain, in 19 drug target genes in the SSRI non-response network	Drug-induced expression versus SSRI non-response-associated expression in brain, in 19 drug target genes in the SSRI non-response network	Drug-induced expression versus SSRI non-response-associated expression in brain, in 19 drug target genes in the SSRI non-response network	Drug-induced expression versus SSRI non-response-associated expression in brain, in 19 drug target genes in the SSRI non-response network	Drug-induced expression versus SSRI non-response-associated expression in brain, in 19 drug target genes in the SSRI non-response network	Drug-induced expression versus SSRI non-response-associated expression in brain, in 19 drug target genes in the SSRI non-response network	Drug-induced expression versus SSRI non-response-associated expression in brain, in 19 drug target genes in the SSRI non-response network	Drug-induced expression versus SSRI non-response-associated expression in brain, in 19 drug target genes in the SSRI non-response network	Drug-induced expression versus SSRI non-response-associated expression in brain, in 19 drug target genes in the SSRI non-response network	Drug-induced expression versus SSRI non-response-associated expression in brain, in 19 drug target genes in the SSRI non-response network	Drug-induced expression versus SSRI non-response-associated expression in brain, in 19 drug target genes in the SSRI non-response network	Drug-induced expression versus SSRI non-response-associated expression in brain, in 19 drug target genes in the SSRI non-response network	Drug-induced expression versus SSRI non-response-associated expression in brain, in 19 drug target genes in the SSRI non-response network	Drug-induced expression versus SSRI non-response-associated expression in brain, in 19 drug target genes in the SSRI non-response network	Drug-induced expression versus SSRI non-response-associated expression in brain, in 19 drug target genes in the SSRI non-response network	Drug-induced expression versus SSRI non-response-associated expression in brain, in 19 drug target genes in the SSRI non-response network	Drug-induced expression versus SSRI non-response-associated expression in brain, in 19 drug target genes in the SSRI non-response network	Drug-induced expression versus SSRI non-response-associated expression in brain, in 19 drug target genes in the SSRI non-response network	Drug-induced expression versus SSRI non-response-associated expression in brain, in 19 drug target genes in the SSRI non-response network	Drug-induced expression versus SSRI non-response-associated expression in brain, in 19 drug target genes in the SSRI non-response network	Drug-induced expression versus SSRI non-response-associated expression in brain, in 19 drug target genes in the SSRI non-response network	Drug-induced expression versus SSRI non-response-associated expression in brain, in 19 drug target genes in the SSRI non-response network	Drug-induced expression versus SSRI non-response-associated expression in brain, in 19 drug target genes in the SSRI non-response network	Drug-induced expression versus SSRI non-response-associated expression in brain, in 19 drug target genes in the SSRI non-response network	Drug-induced expression versus SSRI non-response-associated expression in brain, in 19 drug target genes in the SSRI non-response network	Drug-induced expression versus SSRI non-response-associated expression in brain, in 19 drug target genes in the SSRI non-response network	Drug-induced expression versus SSRI non-response-associated expression in brain, in 19 drug target genes in the SSRI non-response network	Drug-induced expression versus SSRI non-response-associated expression in brain, in 19 drug target genes in the SSRI non-response network	Drug-induced expression versus SSRI non-response-associated expression in brain, in 19 drug target genes in the SSRI non-response network	Drug-induced expression versus SSRI non-response-associated expression in brain, in 19 drug target genes in the SSRI non-response network	Drug-induced expression versus SSRI non-response-associated expression in brain, in 19 drug target genes in the SSRI non-response network	Drug-induced expression versus SSRI non-response-associated expression in brain, in 19 drug target genes in the SSRI non-response network	Drug-induced expression versus SSRI non-response-associated expression in brain, in 19 drug target genes in the SSRI non-response network	Drug-induced expression versus SSRI non-response-associated expression in brain, in 19 drug target genes in the SSRI non-response network	Drug-induced expression versus SSRI non-response-associated expression in brain, in 19 drug target genes in the SSRI non-response network	Drug-induced expression versus SSRI non-response-associated expression in brain, in 19 drug target genes in the SSRI non-response network	Drug-induced expression versus SSRI non-response-associated expression in brain, in 19 drug target genes in the SSRI non-response network	Drug-induced expression versus SSRI non-response-associated expression in brain, in 19 drug target genes in the SSRI non-response network	Drug-induced expression versus SSRI non-response-associated expression in brain, in 19 drug target genes in the SSRI non-response network	Drug-induced expression versus SSRI non-response-associated expression in brain, in 19 drug target genes in the SSRI non-response network	Drug-induced expression versus SSRI non-response-associated expression in brain, in 19 drug target genes in the SSRI non-response network	Drug-induced expression versus SSRI non-response-associated expression in brain, in 19 drug target genes in the SSRI non-response network	Drug-induced expression versus SSRI non-response-associated expression in brain, in 19 drug target genes in the SSRI non-response network	Drug-induced expression versus SSRI non-response-associated expression in brain, in 19 drug target genes in the SSRI non-response network	Drug-induced expression versus SSRI non-response-associated expression in brain, in 19 drug target genes in the SSRI non-response network	Drug-induced expression versus SSRI non-response-associated expression in brain, in 19 drug target genes in the SSRI non-response network	Drug-induced expression versus SSRI non-response-associated expression in brain, in 19 drug target genes in the SSRI non-response network	Drug-induced expression versus SSRI non-response-associated expression in brain, in 19 drug target genes in the SSRI non-response network	Drug-induced expression versus SSRI non-response-associated expression in brain, in 19 drug target genes in the SSRI non-response network	Drug-induced expression versus SSRI non-response-associated expression in brain, in 19 drug target genes in the SSRI non-response network	Drug-induced expression versus SSRI non-response-associated expression in brain, in 19 drug target genes in the SSRI non-response network	Drug-induced expression versus SSRI non-response-associated expression in brain, in 19 drug target genes in the SSRI non-response network	Drug-induced expression versus SSRI non-response-associated expression in brain, in 19 drug target genes in the SSRI non-response network	Drug-induced expression versus SSRI non-response-associated expression in brain, in 19 drug target genes in the SSRI non-response network	Drug-induced expression versus SSRI non-response-associated expression in brain, in 19 drug target genes in the SSRI non-response network	Drug-induced expression versus SSRI non-response-associated expression in brain, in 19 drug target genes in the SSRI non-response network	Drug-induced expression versus SSRI non-response-associated expression in brain, in 19 drug target genes in the SSRI non-response network	Drug-induced expression versus SSRI non-response-associated expression in brain, in 19 drug target genes in the SSRI non-response network	Drug-induced expression versus SSRI non-response-associated expression in brain, in 19 drug target genes in the SSRI non-response network	Drug-induced expression versus SSRI non-response-associated expression in brain, in 19 drug target genes in the SSRI non-response network	Drug-induced expression versus SSRI non-response-associated expression in brain, in 19 drug target genes in the SSRI non-response network	Drug-induced expression versus SSRI non-response-associated expression in brain, in 19 drug target genes in the SSRI non-response network	Drug-induced expression versus SSRI non-response-associated expression in brain, in 19 drug target genes in the SSRI non-response network	Drug-induced expression versus SSRI non-response-associated expression in brain, in 19 drug target genes in the SSRI non-response network	Drug-induced expression versus SSRI non-response-associated expression in brain, in 19 drug target genes in the SSRI non-response network	Drug-induced expression versus SSRI non-response-associated expression in brain, in 19 drug target genes in the SSRI non-response network	Drug-induced expression versus SSRI non-response-associated expression in brain, in 19 drug target genes in the SSRI non-response network	Drug-induced expression versus SSRI non-response-associated expression in brain, in 19 drug target genes in the SSRI non-response network	Drug-induced expression versus SSRI non-response-associated expression in brain, in 19 drug target genes in the SSRI non-response network	Drug-induced expression versus SSRI non-response-associated expression in brain, in 19 drug target genes in the SSRI non-response network	Drug-induced expression versus SSRI non-response-associated expression in brain, in 19 drug target genes in the SSRI non-response network	Drug-induced expression versus SSRI non-response-associated expression in brain, in 19 drug target genes in the SSRI non-response network	Drug-induced expression versus SSRI non-response-associated expression in brain, in 19 drug target genes in the SSRI non-response network	Drug-induced expression versus SSRI non-response-associated expression in brain, in 19 drug target genes in the SSRI non-response network	Drug-induced expression versus SSRI non-response-associated expression in brain, in 19 drug target genes in the SSRI non-response network	Drug-induced expression versus SSRI non-response-associated expression in brain, in 19 drug target genes in the SSRI non-response network	Drug-induced expression versus SSRI non-response-associated expression in brain, in 19 drug target genes in the SSRI non-response network	Drug-induced expression versus SSRI non-response-associated expression in brain, in 19 drug target genes in the SSRI non-response network	Drug-induced expression versus SSRI non-response-associated expression in brain, in 19 drug target genes in the SSRI non-response network	Drug-induced expression versus SSRI non-response-associated expression in brain, in 19 drug target genes in the SSRI non-response network	Drug-induced expression versus SSRI non-response-associated expression in brain, in 19 drug target genes in the SSRI non-response network	Drug-induced expression versus SSRI non-response-associated expression in brain, in 19 drug target genes in the SSRI non-response network	Drug-induced expression versus SSRI non-response-associated expression in brain, in 19 drug target genes in the SSRI non-response network	Drug-induced expression versus SSRI non-response-associated expression in brain, in 19 drug target genes in the SSRI non-response network	Drug-induced expression versus SSRI non-response-associated expression in brain, in 19 drug target genes in the SSRI non-response network	Drug-induced expression versus SSRI non-response-associated expression in brain, in 19 drug target genes in the SSRI non-response network	Drug-induced expression versus SSRI non-response-associated expression in brain, in 19 drug target genes in the SSRI non-response network	Drug-induced expression versus SSRI non-response-associated expression in brain, in 19 drug target genes in the SSRI non-response network	Drug-induced expression versus SSRI non-response-associated expression in brain, in 19 drug target genes in the SSRI non-response network	Drug-induced expression versus SSRI non-response-associated expression in brain, in 19 drug target genes in the SSRI non-response network	Drug-induced expression versus SSRI non-response-associated expression in brain, in 19 drug target genes in the SSRI non-response network	Drug-induced expression versus SSRI non-response-associated expression in brain, in 19 drug target genes in the SSRI non-response network	Drug-induced expression versus SSRI non-response-associated expression in brain, in 19 drug target genes in the SSRI non-response network	Drug-induced expression versus SSRI non-response-associated expression in brain, in 19 drug target genes in the SSRI non-response network	Drug-induced expression versus SSRI non-response-associated expression in brain, in 19 drug target genes in the SSRI non-response network	Drug-induced expression versus SSRI non-response-associated expression in brain, in 19 drug target genes in the SSRI non-response network	Drug-induced expression versus SSRI non-response-associated expression in brain, in 19 drug target genes in the SSRI non-response network	Drug-induced expression versus SSRI non-response-associated expression in brain, in 19 drug target genes in the SSRI non-response network	Drug-induced expression versus SSRI non-response-associated expression in brain, in 19 drug target genes in the SSRI non-response network	Drug-induced expression versus SSRI non-response-associated expression in brain, in 19 drug target genes in the SSRI non-response network	Drug-induced expression versus SSRI non-response-associated expression in brain, in 19 drug target genes in the SSRI non-response network	Drug-induced expression versus SSRI non-response-associated expression in brain, in 19 drug target genes in the SSRI non-response network	Drug-induced expression versus SSRI non-response-associated expression in brain, in 19 drug target genes in the SSRI non-response network	Drug-induced expression versus SSRI non-response-associated expression in brain, in 19 drug target genes in the SSRI non-response network	Drug-induced expression versus SSRI non-response-associated expression in brain, in 19 drug target genes in the SSRI non-response network	Drug-induced expression versus SSRI non-response-associated expression in brain, in 19 drug target genes in the SSRI non-response network	Drug-induced expression versus SSRI non-response-associated expression in brain, in 19 drug target genes in the SSRI non-response network	Drug-induced expression versus SSRI non-response-associated expression in brain, in 19 drug target genes in the SSRI non-response network	Drug-induced expression versus SSRI non-response-associated expression in brain, in 19 drug target genes in the SSRI non-response network	Drug-induced expression versus SSRI non-response-associated expression in brain, in 19 drug target genes in the SSRI non-response network	Drug-induced expression versus SSRI non-response-associated expression in brain, in 19 drug target genes in the SSRI non-response network	Drug-induced expression versus SSRI non-response-associated expression in brain, in 19 drug target genes in the SSRI non-response network	Drug-induced expression versus SSRI non-response-associated expression in brain, in 19 drug target genes in the SSRI non-response network	Drug-induced expression versus SSRI non-response-associated expression in brain, in 19 drug target genes in the SSRI non-response network	Drug-induced expression versus SSRI non-response-associated expression in brain, in 19 drug target genes in the SSRI non-response network	Drug-induced expression versus SSRI non-response-associated expression in brain, in 19 drug target genes in the SSRI non-response network	Drug-induced expression versus SSRI non-response-associated expression in brain, in 19 drug target genes in the SSRI non-response network	Drug-induced expression versus SSRI non-response-associated expression in brain, in 19 drug target genes in the SSRI non-response network	Drug-induced expression versus SSRI non-response-associated expression in brain, in 19 drug target genes in the SSRI non-response network	Drug-induced expression versus SSRI non-response-associated expression in brain, in 19 drug target genes in the SSRI non-response network	Drug-induced expression versus SSRI non-response-associated expression in brain, in 19 drug target genes in the SSRI non-response network	Drug-induced expression versus SSRI non-response-associated expression in brain, in 19 drug target genes in the SSRI non-response network	Drug-induced expression versus SSRI non-response-associated expression in brain, in 19 drug target genes in the SSRI non-response network	Drug-induced expression versus SSRI non-response-associated expression in brain, in 19 drug target genes in the SSRI non-response network	Drug-induced expression versus SSRI non-response-associated expression in brain, in 19 drug target genes in the SSRI non-response network	Drug-induced expression versus SSRI non-response-associated expression in brain, in 19 drug target genes in the SSRI non-response network	Drug-induced expression versus SSRI non-response-associated expression in brain, in 19 drug target genes in the SSRI non-response network	Drug-induced expression versus SSRI non-response-associated expression in brain, in 19 drug target genes in the SSRI non-response network	Drug-induced expression versus SSRI non-response-associated expression in brain, in 19 drug target genes in the SSRI non-response network	Drug-induced expression versus SSRI non-response-associated expression in brain, in 19 drug target genes in the SSRI non-response network	Drug-induced expression versus SSRI non-response-associated expression in brain, in 19 drug target genes in the SSRI non-response network	Drug-induced expression versus SSRI non-response-associated expression in brain, in 19 drug target genes in the SSRI non-response network	Drug-induced expression versus SSRI non-response-associated expression in brain, in 19 drug target genes in the SSRI non-response network	Drug-induced expression versus SSRI non-response-associated expression in brain, in 19 drug target genes in the SSRI non-response network	Drug-induced expression versus SSRI non-response-associated expression in brain, in 19 drug target genes in the SSRI non-response network	Drug-induced expression versus SSRI non-response-associated expression in brain, in 19 drug target genes in the SSRI non-response network	Drug-induced expression versus SSRI non-response-associated expression in brain, in 19 drug target genes in the SSRI non-response network	Drug-induced expression versus SSRI non-response-associated expression in brain, in 19 drug target genes in the SSRI non-response network	Drug-induced expression versus SSRI non-response-associated expression in brain, in 19 drug target genes in the SSRI non-response network	Drug-induced expression versus SSRI non-response-associated expression in brain, in 19 drug target genes in the SSRI non-response network	Drug-induced expression versus SSRI non-response-associated expression in brain, in 19 drug target genes in the SSRI non-response network	Drug-induced expression versus SSRI non-response-associated expression in brain, in 19 drug target genes in the SSRI non-response network	Drug-induced expression versus SSRI non-response-associated expression in brain, in 19 drug target genes in the SSRI non-response network	Drug-induced expression versus SSRI non-response-associated expression in brain, in 19 drug target genes in the SSRI non-response network	Drug-induced expression versus SSRI non-response-associated expression in brain, in 19 drug target genes in the SSRI non-response network	Drug-induced expression versus SSRI non-response-associated expression in brain, in 19 drug target genes in the SSRI non-response network	Drug-induced expression versus SSRI non-response-associated expression in brain, in 19 drug target genes in the SSRI non-response network	Drug-induced expression versus SSRI non-response-associated expression in brain, in 19 drug target genes in the SSRI non-response network	Drug-induced expression versus SSRI non-response-associated expression in brain, in 19 drug target genes in the SSRI non-response network	Drug-induced expression versus SSRI non-response-associated expression in brain, in 19 drug target genes in the SSRI non-response network	Drug-induced expression versus SSRI non-response-associated expression in brain, in 19 drug target genes in the SSRI non-response network	Drug-induced expression versus SSRI non-response-associated expression in brain, in 19 drug target genes in the SSRI non-response network	Drug-induced expression versus SSRI non-response-associated expression in brain, in 19 drug target genes in the SSRI non-response network	Drug-induced expression versus SSRI non-response-associated expression in brain, in 19 drug target genes in the SSRI non-response network	Drug-induced expression versus SSRI non-response-associated expression in brain, in 19 drug target genes in the SSRI non-response network	Drug-induced expression versus SSRI non-response-associated expression in brain, in 19 drug target genes in the SSRI non-response network	Drug-induced expression versus SSRI non-response-associated expression in brain, in 19 drug target genes in the SSRI non-response network	Drug-induced expression versus SSRI non-response-associated expression in brain, in 19 drug target genes in the SSRI non-response network	Drug-induced expression versus SSRI non-response-associated expression in brain, in 19 drug target genes in the SSRI non-response network	Drug-induced expression versus SSRI non-response-associated expression in brain, in 19 drug target genes in the SSRI non-response network	Drug-induced expression versus SSRI non-response-associated expression in brain, in 19 drug target genes in the SSRI non-response network	Drug-induced expression versus SSRI non-response-associated expression in brain, in 19 drug target genes in the SSRI non-response network	Drug-induced expression versus SSRI non-response-associated expression in brain, in 19 drug target genes in the SSRI non-response network	Drug-induced expression versus SSRI non-response-associated expression in brain, in 19 drug target genes in the SSRI non-response network	Drug-induced expression versus SSRI non-response-associated expression in brain, in 19 drug target genes in the SSRI non-response network	Drug-induced expression versus SSRI non-response-associated expression in brain, in 19 drug target genes in the SSRI non-response network	Drug-induced expression versus SSRI non-response-associated expression in brain, in 19 drug target genes in the SSRI non-response network	Drug-induced expression versus SSRI non-response-associated expression in brain, in 19 drug target genes in the SSRI non-response network	Drug-induced expression versus SSRI non-response-associated expression in brain, in 19 drug target genes in the SSRI non-response network	Drug-induced expression versus SSRI non-response-associated expression in brain, in 19 drug target genes in the SSRI non-response network	Drug-induced expression versus SSRI non-response-associated expression in brain, in 19 drug target genes in the SSRI non-response network	Drug-induced expression versus SSRI non-response-associated expression in brain, in 19 drug target genes in the SSRI non-response network	Drug-induced expression versus SSRI non-response-associated expression in brain, in 19 drug target genes in the SSRI non-response network	Drug-induced expression versus SSRI non-response-associated expression in brain, in 19 drug target genes in the SSRI non-response network	Drug-induced expression versus SSRI non-response-associated expression in brain, in 19 drug target genes in the SSRI non-response network	Drug-induced expression versus SSRI non-response-associated expression in brain, in 19 drug target genes in the SSRI non-response network	Drug-induced expression versus SSRI non-response-associated expression in brain, in 19 drug target genes in the SSRI non-response network	Drug-induced expression versus SSRI non-response-associated expression in brain, in 19 drug target genes in the SSRI non-response network	Drug-induced expression versus SSRI non-response-associated expression in brain, in 19 drug target genes in the SSRI non-response network	Drug-induced expression versus SSRI non-response-associated expression in brain, in 19 drug target genes in the SSRI non-response network	Drug-induced expression versus SSRI non-response-associated expression in brain, in 19 drug target genes in the SSRI non-response network	Drug-induced expression versus SSRI non-response-associated expression in brain, in 19 drug target genes in the SSRI non-response network	Drug-induced expression versus SSRI non-response-associated expression in brain, in 19 drug target genes in the SSRI non-response network	Drug-induced expression versus SSRI non-response-associated expression in brain, in 19 drug target genes in the SSRI non-response network	Drug-induced expression versus SSRI non-response-associated expression in brain, in 19 drug target genes in the SSRI non-response network	Drug-induced expression versus SSRI non-response-associated expression in brain, in 19 drug target genes in the SSRI non-response network	Drug-induced expression versus SSRI non-response-associated expression in brain, in 19 drug target genes in the SSRI non-response network	Drug-induced expression versus SSRI non-response-associated expression in brain, in 19 drug target genes in the SSRI non-response network	Drug-induced expression versus SSRI non-response-associated expression in brain, in 19 drug target genes in the SSRI non-response network	Drug-induced expression versus SSRI non-response-associated expression in brain, in 19 drug target genes in the SSRI non-response network	Drug-induced expression versus SSRI non-response-associated expression in brain, in 19 drug target genes in the SSRI non-response network	Drug-induced expression versus SSRI non-response-associated expression in brain, in 19 drug target genes in the SSRI non-response network	Drug-induced expression versus SSRI non-response-associated expression in brain, in 19 drug target genes in the SSRI non-response network	Drug-induced expression versus SSRI non-response-associated expression in brain, in 19 drug target genes in the SSRI non-response network	Drug-induced expression versus SSRI non-response-associated expression in brain, in 19 drug target genes in the SSRI non-response network	Drug-induced expression versus SSRI non-response-associated expression in brain, in 19 drug target genes in the SSRI non-response network	Drug-induced expression versus SSRI non-response-associated expression in brain, in 19 drug target genes in the SSRI non-response network	Drug-induced expression versus SSRI non-response-associated expression in brain, in 19 drug target genes in the SSRI non-response network	Drug-induced expression versus SSRI non-response-associated expression in brain, in 19 drug target genes in the SSRI non-response network	Drug-induced expression versus SSRI non-response-associated expression in brain, in 19 drug target genes in the SSRI non-response network	Drug-induced expression versus SSRI non-response-associated expression in brain, in 19 drug target genes in the SSRI non-response network	Drug-induced expression versus SSRI non-response-associated expression in brain, in 19 drug target genes in the SSRI non-response network	Drug-induced expression versus SSRI non-response-associated expression in brain, in 19 drug target genes in the SSRI non-response network	Drug-induced expression versus SSRI non-response-associated expression in brain, in 19 drug target genes in the SSRI non-response network	Drug-induced expression versus SSRI non-response-associated expression in brain, in 19 drug target genes in the SSRI non-response network	Drug-induced expression versus SSRI non-response-associated expression in brain, in 19 drug target genes in the SSRI non-response network	Drug-induced expression versus SSRI non-response-associated expression in brain, in 19 drug target genes in the SSRI non-response network	Drug-induced expression versus SSRI non-response-associated expression in brain, in 19 drug target genes in the SSRI non-response network	Drug-induced expression versus SSRI non-response-associated expression in brain, in 19 drug target genes in the SSRI non-response network	Drug-induced expression versus SSRI non-response-associated expression in brain, in 19 drug target genes in the SSRI non-response network	Drug-induced expression versus SSRI non-response-associated expression in brain, in 19 drug target genes in the SSRI non-response network	Drug-induced expression versus SSRI non-response-associated expression in brain, in 19 drug target genes in the SSRI non-response network	Drug-induced expression versus SSRI non-response-associated expression in brain, in 19 drug target genes in the SSRI non-response network	Drug-induced expression versus SSRI non-response-associated expression in brain, in 19 drug target genes in the SSRI non-response network	Drug-induced expression versus SSRI non-response-associated expression in brain, in 19 drug target genes in the SSRI non-response network	Drug-induced expression versus SSRI non-response-associated expression in brain, in 19 drug target genes in the SSRI non-response network	Drug-induced expression versus SSRI non-response-associated expression in brain, in 19 drug target genes in the SSRI non-response network	Drug-induced expression versus SSRI non-response-associated expression in brain, in 19 drug target genes in the SSRI non-response network	Drug-induced expression versus SSRI non-response-associated expression in brain, in 19 drug target genes in the SSRI non-response network	Drug-induced expression versus SSRI non-response-associated expression in brain, in 19 drug target genes in the SSRI non-response network	Drug-induced expression versus SSRI non-response-associated expression in brain, in 19 drug target genes in the SSRI non-response network	Drug-induced expression versus SSRI non-response-associated expression in brain, in 19 drug target genes in the SSRI non-response network	Drug-induced expression versus SSRI non-response-associated expression in brain, in 19 drug target genes in the SSRI non-response network	Drug-induced expression versus SSRI non-response-associated expression in brain, in 19 drug target genes in the SSRI non-response network	Drug-induced expression versus SSRI non-response-associated expression in brain, in 19 drug target genes in the SSRI non-response network	Drug-induced expression versus SSRI non-response-associated expression in brain, in 19 drug target genes in the SSRI non-response network	Drug-induced expression versus SSRI non-response-associated expression in brain, in 19 drug target genes in the SSRI non-response network	Drug-induced expression versus SSRI non-response-associated expression in brain, in 19 drug target genes in the SSRI non-response network	Drug-induced expression versus SSRI non-response-associated expression in brain, in 19 drug target genes in the SSRI non-response network	Drug-induced expression versus SSRI non-response-associated expression in brain, in 19 drug target genes in the SSRI non-response network	Drug-induced expression versus SSRI non-response-associated expression in brain, in 19 drug target genes in the SSRI non-response network	Drug-induced expression versus SSRI non-response-associated expression in brain, in 19 drug target genes in the SSRI non-response network	Drug-induced expression versus SSRI non-response-associated expression in brain, in 19 drug target genes in the SSRI non-response network	Drug-induced expression versus SSRI non-response-associated expression in brain, in 19 drug target genes in the SSRI non-response network	Drug-induced expression versus SSRI non-response-associated expression in brain, in 19 drug target genes in the SSRI non-response network	Drug-induced expression versus SSRI non-response-associated expression in brain, in 19 drug target genes in the SSRI non-response network	Drug-induced expression versus SSRI non-response-associated expression in brain, in 19 drug target genes in the SSRI non-response network	Drug-induced expression versus SSRI non-response-associated expression in brain, in 19 drug target genes in the SSRI non-response network	Drug-induced expression versus SSRI non-response-associated expression in brain, in 19 drug target genes in the SSRI non-response network	Drug-induced expression versus SSRI non-response-associated expression in brain, in 19 drug target genes in the SSRI non-response network	Drug-induced expression versus SSRI non-response-associated expression in brain, in 19 drug target genes in the SSRI non-response network	Drug-induced expression versus SSRI non-response-associated expression in brain, in 19 drug target genes in the SSRI non-response network	Drug-induced expression versus SSRI non-response-associated expression in brain, in 19 drug target genes in the SSRI non-response network	Drug-induced expression versus SSRI non-response-associated expression in brain, in 19 drug target genes in the SSRI non-response network	Drug-induced expression versus SSRI non-response-associated expression in brain, in 19 drug target genes in the SSRI non-response network	Drug-induced expression versus SSRI non-response-associated expression in brain, in 19 drug target genes in the SSRI non-response network	Drug-induced expression versus SSRI non-response-associated expression in brain, in 19 drug target genes in the SSRI non-response network	Drug-induced expression versus SSRI non-response-associated expression in brain, in 19 drug target genes in the SSRI non-response network	Drug-induced expression versus SSRI non-response-associated expression in brain, in 19 drug target genes in the SSRI non-response network	Drug-induced expression versus SSRI non-response-associated expression in brain, in 19 drug target genes in the SSRI non-response network	Drug-induced expression versus SSRI non-response-associated expression in brain, in 19 drug target genes in the SSRI non-response network	Drug-induced expression versus SSRI non-response-associated expression in brain, in 19 drug target genes in the SSRI non-response network	Drug-induced expression versus SSRI non-response-associated expression in brain, in 19 drug target genes in the SSRI non-response network	Drug-induced expression versus SSRI non-response-associated expression in brain, in 19 drug target genes in the SSRI non-response network	Drug-induced expression versus SSRI non-response-associated expression in brain, in 19 drug target genes in the SSRI non-response network	Drug-induced expression versus SSRI non-response-associated expression in brain, in 19 drug target genes in the SSRI non-response network	Drug-induced expression versus SSRI non-response-associated expression in brain, in 19 drug target genes in the SSRI non-response network	Drug-induced expression versus SSRI non-response-associated expression in brain, in 19 drug target genes in the SSRI non-response network	Drug-induced expression versus SSRI non-response-associated expression in brain, in 19 drug target genes in the SSRI non-response network	Drug-induced expression versus SSRI non-response-associated expression in brain, in 19 drug target genes in the SSRI non-response network	Drug-induced expression versus SSRI non-response-associated expression in brain, in 19 drug target genes in the SSRI non-response network	Drug-induced expression versus SSRI non-response-associated expression in brain, in 19 drug target genes in the SSRI non-response network	Drug-induced expression versus SSRI non-response-associated expression in brain, in 19 drug target genes in the SSRI non-response network	Drug-induced expression versus SSRI non-response-associated expression in brain, in 19 drug target genes in the SSRI non-response network	Drug-induced expression versus SSRI non-response-associated expression in brain, in 19 drug target genes in the SSRI non-response network	Drug-induced expression versus SSRI non-response-associated expression in brain, in 19 drug target genes in the SSRI non-response network	Drug-induced expression versus SSRI non-response-associated expression in brain, in 19 drug target genes in the SSRI non-response network	Drug-induced expression versus SSRI non-response-associated expression in brain, in 19 drug target genes in the SSRI non-response network	Drug-induced expression versus SSRI non-response-associated expression in brain, in 19 drug target genes in the SSRI non-response network	Drug-induced expression versus SSRI non-response-associated expression in brain, in 19 drug target genes in the SSRI non-response network	Drug-induced expression versus SSRI non-response-associated expression in brain, in 19 drug target genes in the SSRI non-response network	Drug-induced expression versus SSRI non-response-associated expression in brain, in 19 drug target genes in the SSRI non-response network	Drug-induced expression versus SSRI non-response-associated expression in brain, in 19 drug target genes in the SSRI non-response network	Drug-induced expression versus SSRI non-response-associated expression in brain, in 19 drug target genes in the SSRI non-response network	Drug-induced expression versus SSRI non-response-associated expression in brain, in 19 drug target genes in the SSRI non-response network	Drug-induced expression versus SSRI non-response-associated expression in brain, in 19 drug target genes in the SSRI non-response network	Drug-induced expression versus SSRI non-response-associated expression in brain, in 19 drug target genes in the SSRI non-response network	Drug-induced expression versus SSRI non-response-associated expression in brain, in 19 drug target genes in the SSRI non-response network	Drug-induced expression versus SSRI non-response-associated expression in brain, in 19 drug target genes in the SSRI non-response network	Drug-induced expression versus SSRI non-response-associated expression in brain, in 19 drug target genes in the SSRI non-response network	Drug-induced expression versus SSRI non-response-associated expression in brain, in 19 drug target genes in the SSRI non-response network	Drug-induced expression versus SSRI non-response-associated expression in brain, in 19 drug target genes in the SSRI non-response network	Drug-induced expression versus SSRI non-response-associated expression in brain, in 19 drug target genes in the SSRI non-response network	Drug-induced expression versus SSRI non-response-associated expression in brain, in 19 drug target genes in the SSRI non-response network	Drug-induced expression versus SSRI non-response-associated expression in brain, in 19 drug target genes in the SSRI non-response network	Drug-induced expression versus SSRI non-response-associated expression in brain, in 19 drug target genes in the SSRI non-response network	Drug-induced expression versus SSRI non-response-associated expression in brain, in 19 drug target genes in the SSRI non-response network	Drug-induced expression versus SSRI non-response-associated expression in brain, in 19 drug target genes in the SSRI non-response network	Drug-induced expression versus SSRI non-response-associated expression in brain, in 19 drug target genes in the SSRI non-response network	Drug-induced expression versus SSRI non-response-associated expression in brain, in 19 drug target genes in the SSRI non-response network	Drug-induced expression versus SSRI non-response-associated expression in brain, in 19 drug target genes in the SSRI non-response network	Drug-induced expression versus SSRI non-response-associated expression in brain, in 19 drug target genes in the SSRI non-response network	Drug-induced expression versus SSRI non-response-associated expression in brain, in 19 drug target genes in the SSRI non-response network	Drug-induced expression versus SSRI non-response-associated expression in brain, in 19 drug target genes in the SSRI non-response network	Drug-induced expression versus SSRI non-response-associated expression in brain, in 19 drug target genes in the SSRI non-response network	Drug-induced expression versus SSRI non-response-associated expression in brain, in 19 drug target genes in the SSRI non-response network	Drug-induced expression versus SSRI non-response-associated expression in brain, in 19 drug target genes in the SSRI non-response network	Drug-induced expression versus SSRI non-response-associated expression in brain, in 19 drug target genes in the SSRI non-response network	Drug-induced expression versus SSRI non-response-associated expression in brain, in 19 drug target genes in the SSRI non-response network	Drug-induced expression versus SSRI non-response-associated expression in brain, in 19 drug target genes in the SSRI non-response network	Drug-induced expression versus SSRI non-response-associated expression in brain, in 19 drug target genes in the SSRI non-response network	Drug-induced expression versus SSRI non-response-associated expression in brain, in 19 drug target genes in the SSRI non-response network	Drug-induced expression versus SSRI non-response-associated expression in brain, in 19 drug target genes in the SSRI non-response network	Drug-induced expression versus SSRI non-response-associated expression in brain, in 19 drug target genes in the SSRI non-response network	Drug-induced expression versus SSRI non-response-associated expression in brain, in 19 drug target genes in the SSRI non-response network	Drug-induced expression versus SSRI non-response-associated expression in brain, in 19 drug target genes in the SSRI non-response network	Drug-induced expression versus SSRI non-response-associated expression in brain, in 19 drug target genes in the SSRI non-response network	Drug-induced expression versus SSRI non-response-associated expression in brain, in 19 drug target genes in the SSRI non-response network	Drug-induced expression versus SSRI non-response-associated expression in brain, in 19 drug target genes in the SSRI non-response network	Drug-induced expression versus SSRI non-response-associated expression in brain, in 19 drug target genes in the SSRI non-response network	Drug-induced expression versus SSRI non-response-associated expression in brain, in 19 drug target genes in the SSRI non-response network	Drug-induced expression versus SSRI non-response-associated expression in brain, in 19 drug target genes in the SSRI non-response network	Drug-induced expression versus SSRI non-response-associated expression in brain, in 19 drug target genes in the SSRI non-response network	Drug-induced expression versus SSRI non-response-associated expression in brain, in 19 drug target genes in the SSRI non-response network	Drug-induced expression versus SSRI non-response-associated expression in brain, in 19 drug target genes in the SSRI non-response network	Drug-induced expression versus SSRI non-response-associated expression in brain, in 19 drug target genes in the SSRI non-response network	Drug-induced expression versus SSRI non-response-associated expression in brain, in 19 drug target genes in the SSRI non-response network	Drug-induced expression versus SSRI non-response-associated expression in brain, in 19 drug target genes in the SSRI non-response network	Drug-induced expression versus SSRI non-response-associated expression in brain, in 19 drug target genes in the SSRI non-response network	Drug-induced expression versus SSRI non-response-associated expression in brain, in 19 drug target genes in the SSRI non-response network	Drug-induced expression versus SSRI non-response-associated expression in brain, in 19 drug target genes in the SSRI non-response network	Drug-induced expression versus SSRI non-response-associated expression in brain, in 19 drug target genes in the SSRI non-response network	Drug-induced expression versus SSRI non-response-associated expression in brain, in 19 drug target genes in the SSRI non-response network	Drug-induced expression versus SSRI non-response-associated expression in brain, in 19 drug target genes in the SSRI non-response network	Drug-induced expression versus SSRI non-response-associated expression in brain, in 19 drug target genes in the SSRI non-response network	Drug-induced expression versus SSRI non-response-associated expression in brain, in 19 drug target genes in the SSRI non-response network	Drug-induced expression versus SSRI non-response-associated expression in brain, in 19 drug target genes in the SSRI non-response network	Drug-induced expression versus SSRI non-response-associated expression in brain, in 19 drug target genes in the SSRI non-response network	Drug-induced expression versus SSRI non-response-associated expression in brain, in 19 drug target genes in the SSRI non-response network	Drug-induced expression versus SSRI non-response-associated expression in brain, in 19 drug target genes in the SSRI non-response network	Drug-induced expression versus SSRI non-response-associated expression in brain, in 19 drug target genes in the SSRI non-response network	Drug-induced expression versus SSRI non-response-associated expression in brain, in 19 drug target genes in the SSRI non-response network	Drug-induced expression versus SSRI non-response-associated expression in brain, in 19 drug target genes in the SSRI non-response network	Drug-induced expression versus SSRI non-response-associated expression in brain, in 19 drug target genes in the SSRI non-response network	Drug-induced expression versus SSRI non-response-associated expression in brain, in 19 drug target genes in the SSRI non-response network	Drug-induced expression versus SSRI non-response-associated expression in brain, in 19 drug target genes in the SSRI non-response network	Drug-induced expression versus SSRI non-response-associated expression in brain, in 19 drug target genes in the SSRI non-response network	Drug-induced expression versus SSRI non-response-associated expression in brain, in 19 drug target genes in the SSRI non-response network	Drug-induced expression versus SSRI non-response-associated expression in brain, in 19 drug target genes in the SSRI non-response network	Drug-induced expression versus SSRI non-response-associated expression in brain, in 19 drug target genes in the SSRI non-response network	Drug-induced expression versus SSRI non-response-associated expression in brain, in 19 drug target genes in the SSRI non-response network	Drug-induced expression versus SSRI non-response-associated expression in brain, in 19 drug target genes in the SSRI non-response network	Drug-induced expression versus SSRI non-response-associated expression in brain, in 19 drug target genes in the SSRI non-response network	Drug-induced expression versus SSRI non-response-associated expression in brain, in 19 drug target genes in the SSRI non-response network	Drug-induced expression versus SSRI non-response-associated expression in brain, in 19 drug target genes in the SSRI non-response network	Drug-induced expression versus SSRI non-response-associated expression in brain, in 19 drug target genes in the SSRI non-response network	Drug-induced expression versus SSRI non-response-associated expression in brain, in 19 drug target genes in the SSRI non-response network	Drug-induced expression versus SSRI non-response-associated expression in brain, in 19 drug target genes in the SSRI non-response network	Drug-induced expression versus SSRI non-response-associated expression in brain, in 19 drug target genes in the SSRI non-response network	Drug-induced expression versus SSRI non-response-associated expression in brain, in 19 drug target genes in the SSRI non-response network	Drug-induced expression versus SSRI non-response-associated expression in brain, in 19 drug target genes in the SSRI non-response network	Drug-induced expression versus SSRI non-response-associated expression in brain, in 19 drug target genes in the SSRI non-response network	Drug-induced expression versus SSRI non-response-associated expression in brain, in 19 drug target genes in the SSRI non-response network	Drug-induced expression versus SSRI non-response-associated expression in brain, in 19 drug target genes in the SSRI non-response network	Drug-induced expression versus SSRI non-response-associated expression in brain, in 19 drug target genes in the SSRI non-response network	Drug-induced expression versus SSRI non-response-associated expression in brain, in 19 drug target genes in the SSRI non-response network	Drug-induced expression versus SSRI non-response-associated expression in brain, in 19 drug target genes in the SSRI non-response network	Drug-induced expression versus SSRI non-response-associated expression in brain, in 19 drug target genes in the SSRI non-response network	Drug-induced expression versus SSRI non-response-associated expression in brain, in 19 drug target genes in the SSRI non-response network	Drug-induced expression versus SSRI non-response-associated expression in brain, in 19 drug target genes in the SSRI non-response network	Drug-induced expression versus SSRI non-response-associated expression in brain, in 19 drug target genes in the SSRI non-response network	Drug-induced expression versus SSRI non-response-associated expression in brain, in 19 drug target genes in the SSRI non-response network	Drug-induced expression versus SSRI non-response-associated expression in brain, in 19 drug target genes in the SSRI non-response network	Drug-induced expression versus SSRI non-response-associated expression in brain, in 19 drug target genes in the SSRI non-response network	Drug-induced expression versus SSRI non-response-associated expression in brain, in 19 drug target genes in the SSRI non-response network	Drug-induced expression versus SSRI non-response-associated expression in brain, in 19 drug target genes in the SSRI non-response network	Drug-induced expression versus SSRI non-response-associated expression in brain, in 19 drug target genes in the SSRI non-response network	Drug-induced expression versus SSRI non-response-associated expression in brain, in 19 drug target genes in the SSRI non-response network	Drug-induced expression versus SSRI non-response-associated expression in brain, in 19 drug target genes in the SSRI non-response network	Drug-induced expression versus SSRI non-response-associated expression in brain, in 19 drug target genes in the SSRI non-response network	Drug-induced expression versus SSRI non-response-associated expression in brain, in 19 drug target genes in the SSRI non-response network	Drug-induced expression versus SSRI non-response-associated expression in brain, in 19 drug target genes in the SSRI non-response network	Drug-induced expression versus SSRI non-response-associated expression in brain, in 19 drug target genes in the SSRI non-response network	Drug-induced expression versus SSRI non-response-associated expression in brain, in 19 drug target genes in the SSRI non-response network	Drug-induced expression versus SSRI non-response-associated expression in brain, in 19 drug target genes in the SSRI non-response network	Drug-induced expression versus SSRI non-response-associated expression in brain, in 19 drug target genes in the SSRI non-response network	Drug-induced expression versus SSRI non-response-associated expression in brain, in 19 drug target genes in the SSRI non-response network	Drug-induced expression versus SSRI non-response-associated expression in brain, in 19 drug target genes in the SSRI non-response network	Drug-induced expression versus SSRI non-response-associated expression in brain, in 19 drug target genes in the SSRI non-response network	Drug-induced expression versus SSRI non-response-associated expression in brain, in 19 drug target genes in the SSRI non-response network	Drug-induced expression versus SSRI non-response-associated expression in brain, in 19 drug target genes in the SSRI non-response network	Drug-induced expression versus SSRI non-response-associated expression in brain, in 19 drug target genes in the SSRI non-response network	Drug-induced expression versus SSRI non-response-associated expression in brain, in 19 drug target genes in the SSRI non-response network	Drug-induced expression versus SSRI non-response-associated expression in brain, in 19 drug target genes in the SSRI non-response network	Drug-induced expression versus SSRI non-response-associated expression in brain, in 19 drug target genes in the SSRI non-response network	Drug-induced expression versus SSRI non-response-associated expression in brain, in 19 drug target genes in the SSRI non-response network	Drug-induced expression versus SSRI non-response-associated expression in brain, in 19 drug target genes in the SSRI non-response network	Drug-induced expression versus SSRI non-response-associated expression in brain, in 19 drug target genes in the SSRI non-response network	Drug-induced expression versus SSRI non-response-associated expression in brain, in 19 drug target genes in the SSRI non-response network	Drug-induced expression versus SSRI non-response-associated expression in brain, in 19 drug target genes in the SSRI non-response network	Drug-induced expression versus SSRI non-response-associated expression in brain, in 19 drug target genes in the SSRI non-response network	Drug-induced expression versus SSRI non-response-associated expression in brain, in 19 drug target genes in the SSRI non-response network	Drug-induced expression versus SSRI non-response-associated expression in brain, in 19 drug target genes in the SSRI non-response network	Drug-induced expression versus SSRI non-response-associated expression in brain, in 19 drug target genes in the SSRI non-response network	Drug-induced expression versus SSRI non-response-associated expression in brain, in 19 drug target genes in the SSRI non-response network	Drug-induced expression versus SSRI non-response-associated expression in brain, in 19 drug target genes in the SSRI non-response network	Drug-induced expression versus SSRI non-response-associated expression in brain, in 19 drug target genes in the SSRI non-response network	Drug-induced expression versus SSRI non-response-associated expression in brain, in 19 drug target genes in the SSRI non-response network	Drug-induced expression versus SSRI non-response-associated expression in brain, in 19 drug target genes in the SSRI non-response network	Drug-induced expression versus SSRI non-response-associated expression in brain, in 19 drug target genes in the SSRI non-response network	Drug-induced expression versus SSRI non-response-associated expression in brain, in 19 drug target genes in the SSRI non-response network	Drug-induced expression versus SSRI non-response-associated expression in brain, in 19 drug target genes in the SSRI non-response network	Drug-induced expression versus SSRI non-response-associated expression in brain, in 19 drug target genes in the SSRI non-response network	Drug-induced expression versus SSRI non-response-associated expression in brain, in 19 drug target genes in the SSRI non-response network	Drug-induced expression versus SSRI non-response-associated expression in brain, in 19 drug target genes in the SSRI non-response network	Drug-induced expression versus SSRI non-response-associated expression in brain, in 19 drug target genes in the SSRI non-response network	Drug-induced expression versus SSRI non-response-associated expression in brain, in 19 drug target genes in the SSRI non-response network	Drug-induced expression versus SSRI non-response-associated expression in brain, in 19 drug target genes in the SSRI non-response network	Drug-induced expression versus SSRI non-response-associated expression in brain, in 19 drug target genes in the SSRI non-response network	Drug-induced expression versus SSRI non-response-associated expression in brain, in 19 drug target genes in the SSRI non-response network	Drug-induced expression versus SSRI non-response-associated expression in brain, in 19 drug target genes in the SSRI non-response network	Drug-induced expression versus SSRI non-response-associated expression in brain, in 19 drug target genes in the SSRI non-response network	Drug-induced expression versus SSRI non-response-associated expression in brain, in 19 drug target genes in the SSRI non-response network	Drug-induced expression versus SSRI non-response-associated expression in brain, in 19 drug target genes in the SSRI non-response network	Drug-induced expression versus SSRI non-response-associated expression in brain, in 19 drug target genes in the SSRI non-response network	Drug-induced expression versus SSRI non-response-associated expression in brain, in 19 drug target genes in the SSRI non-response network	Drug-induced expression versus SSRI non-response-associated expression in brain, in 19 drug target genes in the SSRI non-response network	Drug-induced expression versus SSRI non-response-associated expression in brain, in 19 drug target genes in the SSRI non-response network	Drug-induced expression versus SSRI non-response-associated expression in brain, in 19 drug target genes in the SSRI non-response network	Drug-induced expression versus SSRI non-response-associated expression in brain, in 19 drug target genes in the SSRI non-response network	Drug-induced expression versus SSRI non-response-associated expression in brain, in 19 drug target genes in the SSRI non-response network	Drug-induced expression versus SSRI non-response-associated expression in brain, in 19 drug target genes in the SSRI non-response network	Drug-induced expression versus SSRI non-response-associated expression in brain, in 19 drug target genes in the SSRI non-response network	Drug-induced expression versus SSRI non-response-associated expression in brain, in 19 drug target genes in the SSRI non-response network	Drug-induced expression versus SSRI non-response-associated expression in brain, in 19 drug target genes in the SSRI non-response network	Drug-induced expression versus SSRI non-response-associated expression in brain, in 19 drug target genes in the SSRI non-response network	Drug-induced expression versus SSRI non-response-associated expression in brain, in 19 drug target genes in the SSRI non-response network	Drug-induced expression versus SSRI non-response-associated expression in brain, in 19 drug target genes in the SSRI non-response network	Drug-induced expression versus SSRI non-response-associated expression in brain, in 19 drug target genes in the SSRI non-response network	Drug-induced expression versus SSRI non-response-associated expression in brain, in 19 drug target genes in the SSRI non-response network	Drug-induced expression versus SSRI non-response-associated expression in brain, in 19 drug target genes in the SSRI non-response network	Drug-induced expression versus SSRI non-response-associated expression in brain, in 19 drug target genes in the SSRI non-response network	Drug-induced expression versus SSRI non-response-associated expression in brain, in 19 drug target genes in the SSRI non-response network	Drug-induced expression versus SSRI non-response-associated expression in brain, in 19 drug target genes in the SSRI non-response network	Drug-induced expression versus SSRI non-response-associated expression in brain, in 19 drug target genes in the SSRI non-response network	Drug-induced expression versus SSRI non-response-associated expression in brain, in 19 drug target genes in the SSRI non-response network	Drug-induced expression versus SSRI non-response-associated expression in brain, in 19 drug target genes in the SSRI non-response network	Drug-induced expression versus SSRI non-response-associated expression in brain, in 19 drug target genes in the SSRI non-response network	Drug-induced expression versus SSRI non-response-associated expression in brain, in 19 drug target genes in the SSRI non-response network	Drug-induced expression versus SSRI non-response-associated expression in brain, in 19 drug target genes in the SSRI non-response network	Drug-induced expression versus SSRI non-response-associated expression in brain, in 19 drug target genes in the SSRI non-response network	Drug-induced expression versus SSRI non-response-associated expression in brain, in 19 drug target genes in the SSRI non-response network	Drug-induced expression versus SSRI non-response-associated expression in brain, in 19 drug target genes in the SSRI non-response network	Drug-induced expression versus SSRI non-response-associated expression in brain, in 19 drug target genes in the SSRI non-response network	Drug-induced expression versus SSRI non-response-associated expression in brain, in 19 drug target genes in the SSRI non-response network	Drug-induced expression versus SSRI non-response-associated expression in brain, in 19 drug target genes in the SSRI non-response network	Drug-induced expression versus SSRI non-response-associated expression in brain, in 19 drug target genes in the SSRI non-response network	Drug-induced expression versus SSRI non-response-associated expression in brain, in 19 drug target genes in the SSRI non-response network	Drug-induced expression versus SSRI non-response-associated expression in brain, in 19 drug target genes in the SSRI non-response network	Drug-induced expression versus SSRI non-response-associated expression in brain, in 19 drug target genes in the SSRI non-response network	Drug-induced expression versus SSRI non-response-associated expression in brain, in 19 drug target genes in the SSRI non-response network	Drug-induced expression versus SSRI non-response-associated expression in brain, in 19 drug target genes in the SSRI non-response network	Drug-induced expression versus SSRI non-response-associated expression in brain, in 19 drug target genes in the SSRI non-response network	Drug-induced expression versus SSRI non-response-associated expression in brain, in 19 drug target genes in the SSRI non-response network	Drug-induced expression versus SSRI non-response-associated expression in brain, in 19 drug target genes in the SSRI non-response network	Drug-induced expression versus SSRI non-response-associated expression in brain, in 19 drug target genes in the SSRI non-response network	Drug-induced expression versus SSRI non-response-associated expression in brain, in 19 drug target genes in the SSRI non-response network	Drug-induced expression versus SSRI non-response-associated expression in brain, in 19 drug target genes in the SSRI non-response network	Drug-induced expression versus SSRI non-response-associated expression in brain, in 19 drug target genes in the SSRI non-response network	Drug-induced expression versus SSRI non-response-associated expression in brain, in 19 drug target genes in the SSRI non-response network	Drug-induced expression versus SSRI non-response-associated expression in brain, in 19 drug target genes in the SSRI non-response network	Drug-induced expression versus SSRI non-response-associated expression in brain, in 19 drug target genes in the SSRI non-response network	Drug-induced expression versus SSRI non-response-associated expression in brain, in 19 drug target genes in the SSRI non-response network	Drug-induced expression versus SSRI non-response-associated expression in brain, in 19 drug target genes in the SSRI non-response network	Drug-induced expression versus SSRI non-response-associated expression in brain, in 19 drug target genes in the SSRI non-response network	Drug-induced expression versus SSRI non-response-associated expression in brain, in 19 drug target genes in the SSRI non-response network	Drug-induced expression versus SSRI non-response-associated expression in brain, in 19 drug target genes in the SSRI non-response network	Drug-induced expression versus SSRI non-response-associated expression in brain, in 19 drug target genes in the SSRI non-response network	Drug-induced expression versus SSRI non-response-associated expression in brain, in 19 drug target genes in the SSRI non-response network	Drug-induced expression versus SSRI non-response-associated expression in brain, in 19 drug target genes in the SSRI non-response network	Drug-induced expression versus SSRI non-response-associated expression in brain, in 19 drug target genes in the SSRI non-response network	Drug-induced expression versus SSRI non-response-associated expression in brain, in 19 drug target genes in the SSRI non-response network	Drug-induced expression versus SSRI non-response-associated expression in brain, in 19 drug target genes in the SSRI non-response network	Drug-induced expression versus SSRI non-response-associated expression in brain, in 19 drug target genes in the SSRI non-response network	Drug-induced expression versus SSRI non-response-associated expression in brain, in 19 drug target genes in the SSRI non-response network	Drug-induced expression versus SSRI non-response-associated expression in brain, in 19 drug target genes in the SSRI non-response network	Drug-induced expression versus SSRI non-response-associated expression in brain, in 19 drug target genes in the SSRI non-response network	Drug-induced expression versus SSRI non-response-associated expression in brain, in 19 drug target genes in the SSRI non-response network	Drug-induced expression versus SSRI non-response-associated expression in brain, in 19 drug target genes in the SSRI non-response network	Drug-induced expression versus SSRI non-response-associated expression in brain, in 19 drug target genes in the SSRI non-response network	Drug-induced expression versus SSRI non-response-associated expression in brain, in 19 drug target genes in the SSRI non-response network	Drug-induced expression versus SSRI non-response-associated expression in brain, in 19 drug target genes in the SSRI non-response network	Drug-induced expression versus SSRI non-response-associated expression in brain, in 19 drug target genes in the SSRI non-response network	Drug-induced expression versus SSRI non-response-associated expression in brain, in 19 drug target genes in the SSRI non-response network	Drug-induced expression versus SSRI non-response-associated expression in brain, in 19 drug target genes in the SSRI non-response network	Drug-induced expression versus SSRI non-response-associated expression in brain, in 19 drug target genes in the SSRI non-response network	Drug-induced expression versus SSRI non-response-associated expression in brain, in 19 drug target genes in the SSRI non-response network	Drug-induced expression versus SSRI non-response-associated expression in brain, in 19 drug target genes in the SSRI non-response network	Drug-induced expression versus SSRI non-response-associated expression in brain, in 19 drug target genes in the SSRI non-response network	Drug-induced expression versus SSRI non-response-associated expression in brain, in 19 drug target genes in the SSRI non-response network	Drug-induced expression versus SSRI non-response-associated expression in brain, in 19 drug target genes in the SSRI non-response network	Drug-induced expression versus SSRI non-response-associated expression in brain, in 19 drug target genes in the SSRI non-response network	Drug-induced expression versus SSRI non-response-associated expression in brain, in 19 drug target genes in the SSRI non-response network	Drug-induced expression versus SSRI non-response-associated expression in brain, in 19 drug target genes in the SSRI non-response network	Drug-induced expression versus SSRI non-response-associated expression in brain, in 19 drug target genes in the SSRI non-response network	Drug-induced expression versus SSRI non-response-associated expression in brain, in 19 drug target genes in the SSRI non-response network	Drug-induced expression versus SSRI non-response-associated expression in brain, in 19 drug target genes in the SSRI non-response network	Drug-induced expression versus SSRI non-response-associated expression in brain, in 19 drug target genes in the SSRI non-response network	Drug-induced expression versus SSRI non-response-associated expression in brain, in 19 drug target genes in the SSRI non-response network	Drug-induced expression versus SSRI non-response-associated expression in brain, in 19 drug target genes in the SSRI non-response network	Drug-induced expression versus SSRI non-response-associated expression in brain, in 19 drug target genes in the SSRI non-response network	Drug-induced expression versus SSRI non-response-associated expression in brain, in 19 drug target genes in the SSRI non-response network	Drug-induced expression versus SSRI non-response-associated expression in brain, in 19 drug target genes in the SSRI non-response network	Drug-induced expression versus SSRI non-response-associated expression in brain, in 19 drug target genes in the SSRI non-response network	Drug-induced expression versus SSRI non-response-associated expression in brain, in 19 drug target genes in the SSRI non-response network	Drug-induced expression versus SSRI non-response-associated expression in brain, in 19 drug target genes in the SSRI non-response network	Drug-induced expression versus SSRI non-response-associated expression in brain, in 19 drug target genes in the SSRI non-response network	Drug-induced expression versus SSRI non-response-associated expression in brain, in 19 drug target genes in the SSRI non-response network	Drug-induced expression versus SSRI non-response-associated expression in brain, in 19 drug target genes in the SSRI non-response network	Drug-induced expression versus SSRI non-response-associated expression in brain, in 19 drug target genes in the SSRI non-response network	Drug-induced expression versus SSRI non-response-associated expression in brain, in 19 drug target genes in the SSRI non-response network	Drug-induced expression versus SSRI non-response-associated expression in brain, in 19 drug target genes in the SSRI non-response network	Drug-induced expression versus SSRI non-response-associated expression in brain, in 19 drug target genes in the SSRI non-response network	Drug-induced expression versus SSRI non-response-associated expression in brain, in 19 drug target genes in the SSRI non-response network	Drug-induced expression versus SSRI non-response-associated expression in brain, in 19 drug target genes in the SSRI non-response network	Drug-induced expression versus SSRI non-response-associated expression in brain, in 19 drug target genes in the SSRI non-response network	Drug-induced expression versus SSRI non-response-associated expression in brain, in 19 drug target genes in the SSRI non-response network	Drug-induced expression versus SSRI non-response-associated expression in brain, in 19 drug target genes in the SSRI non-response network	Drug-induced expression versus SSRI non-response-associated expression in brain, in 19 drug target genes in the SSRI non-response network	Drug-induced expression versus SSRI non-response-associated expression in brain, in 19 drug target genes in the SSRI non-response network	Drug-induced expression versus SSRI non-response-associated expression in brain, in 19 drug target genes in the SSRI non-response network	Drug-induced expression versus SSRI non-response-associated expression in brain, in 19 drug target genes in the SSRI non-response network	Drug-induced expression versus SSRI non-response-associated expression in brain, in 19 drug target genes in the SSRI non-response network	Drug-induced expression versus SSRI non-response-associated expression in brain, in 19 drug target genes in the SSRI non-response network	Drug-induced expression versus SSRI non-response-associated expression in brain, in 19 drug target genes in the SSRI non-response network	Drug-induced expression versus SSRI non-response-associated expression in brain, in 19 drug target genes in the SSRI non-response network	Drug-induced expression versus SSRI non-response-associated expression in brain, in 19 drug target genes in the SSRI non-response network	Drug-induced expression versus SSRI non-response-associated expression in brain, in 19 drug target genes in the SSRI non-response network	Drug-induced expression versus SSRI non-response-associated expression in brain, in 19 drug target genes in the SSRI non-response network	Drug-induced expression versus SSRI non-response-associated expression in brain, in 19 drug target genes in the SSRI non-response network	Drug-induced expression versus SSRI non-response-associated expression in brain, in 19 drug target genes in the SSRI non-response network	Drug-induced expression versus SSRI non-response-associated expression in brain, in 19 drug target genes in the SSRI non-response network	Drug-induced expression versus SSRI non-response-associated expression in brain, in 19 drug target genes in the SSRI non-response network	Drug-induced expression versus SSRI non-response-associated expression in brain, in 19 drug target genes in the SSRI non-response network	Drug-induced expression versus SSRI non-response-associated expression in brain, in 19 drug target genes in the SSRI non-response network	Drug-induced expression versus SSRI non-response-associated expression in brain, in 19 drug target genes in the SSRI non-response network	Drug-induced expression versus SSRI non-response-associated expression in brain, in 19 drug target genes in the SSRI non-response network	Drug-induced expression versus SSRI non-response-associated expression in brain, in 19 drug target genes in the SSRI non-response network	Drug-induced expression versus SSRI non-response-associated expression in brain, in 19 drug target genes in the SSRI non-response network	Drug-induced expression versus SSRI non-response-associated expression in brain, in 19 drug target genes in the SSRI non-response network	Drug-induced expression versus SSRI non-response-associated expression in brain, in 19 drug target genes in the SSRI non-response network	Drug-induced expression versus SSRI non-response-associated expression in brain, in 19 drug target genes in the SSRI non-response network	Drug-induced expression versus SSRI non-response-associated expression in brain, in 19 drug target genes in the SSRI non-response network	Drug-induced expression versus SSRI non-response-associated expression in brain, in 19 drug target genes in the SSRI non-response network	Drug-induced expression versus SSRI non-response-associated expression in brain, in 19 drug target genes in the SSRI non-response network	Drug-induced expression versus SSRI non-response-associated expression in brain, in 19 drug target genes in the SSRI non-response network	Drug-induced expression versus SSRI non-response-associated expression in brain, in 19 drug target genes in the SSRI non-response network	Drug-induced expression versus SSRI non-response-associated expression in brain, in 19 drug target genes in the SSRI non-response network	Drug-induced expression versus SSRI non-response-associated expression in brain, in 19 drug target genes in the SSRI non-response network	Drug-induced expression versus SSRI non-response-associated expression in brain, in 19 drug target genes in the SSRI non-response network	Drug-induced expression versus SSRI non-response-associated expression in brain, in 19 drug target genes in the SSRI non-response network	Drug-induced expression versus SSRI non-response-associated expression in brain, in 19 drug target genes in the SSRI non-response network	Drug-induced expression versus SSRI non-response-associated expression in brain, in 19 drug target genes in the SSRI non-response network	Drug-induced expression versus SSRI non-response-associated expression in brain, in 19 drug target genes in the SSRI non-response network	Drug-induced expression versus SSRI non-response-associated expression in brain, in 19 drug target genes in the SSRI non-response network	Drug-induced expression versus SSRI non-response-associated expression in brain, in 19 drug target genes in the SSRI non-response network	Drug-induced expression versus SSRI non-response-associated expression in brain, in 19 drug target genes in the SSRI non-response network	Drug-induced expression versus SSRI non-response-associated expression in brain, in 19 drug target genes in the SSRI non-response network	Drug-induced expression versus SSRI non-response-associated expression in brain, in 19 drug target genes in the SSRI non-response network	Drug-induced expression versus SSRI non-response-associated expression in brain, in 19 drug target genes in the SSRI non-response network	Drug-induced expression versus SSRI non-response-associated expression in brain, in 19 drug target genes in the SSRI non-response network	Drug-induced expression versus SSRI non-response-associated expression in brain, in 19 drug target genes in the SSRI non-response network	Drug-induced expression versus SSRI non-response-associated expression in brain, in 19 drug target genes in the SSRI non-response network	Drug-induced expression versus SSRI non-response-associated expression in brain, in 19 drug target genes in the SSRI non-response network	Drug-induced expression versus SSRI non-response-associated expression in brain, in 19 drug target genes in the SSRI non-response network	Drug-induced expression versus SSRI non-response-associated expression in brain, in 19 drug target genes in the SSRI non-response network	Drug-induced expression versus SSRI non-response-associated expression in brain, in 19 drug target genes in the SSRI non-response network	Drug-induced expression versus SSRI non-response-associated expression in brain, in 19 drug target genes in the SSRI non-response network	Drug-induced expression versus SSRI non-response-associated expression in brain, in 19 drug target genes in the SSRI non-response network	Drug-induced expression versus SSRI non-response-associated expression in brain, in 19 drug target genes in the SSRI non-response network	Drug-induced expression versus SSRI non-response-associated expression in brain, in 19 drug target genes in the SSRI non-response network	Drug-induced expression versus SSRI non-response-associated expression in brain, in 19 drug target genes in the SSRI non-response network	Drug-induced expression versus SSRI non-response-associated expression in brain, in 19 drug target genes in the SSRI non-response network	Drug-induced expression versus SSRI non-response-associated expression in brain, in 19 drug target genes in the SSRI non-response network	Drug-induced expression versus SSRI non-response-associated expression in brain, in 19 drug target genes in the SSRI non-response network	Drug-induced expression versus SSRI non-response-associated expression in brain, in 19 drug target genes in the SSRI non-response network	Drug-induced expression versus SSRI non-response-associated expression in brain, in 19 drug target genes in the SSRI non-response network	Drug-induced expression versus SSRI non-response-associated expression in brain, in 19 drug target genes in the SSRI non-response network	Drug-induced expression versus SSRI non-response-associated expression in brain, in 19 drug target genes in the SSRI non-response network	Drug-induced expression versus SSRI non-response-associated expression in brain, in 19 drug target genes in the SSRI non-response network	Drug-induced expression versus SSRI non-response-associated expression in brain, in 19 drug target genes in the SSRI non-response network	Drug-induced expression versus SSRI non-response-associated expression in brain, in 19 drug target genes in the SSRI non-response network	Drug-induced expression versus SSRI non-response-associated expression in brain, in 19 drug target genes in the SSRI non-response network	Drug-induced expression versus SSRI non-response-associated expression in brain, in 19 drug target genes in the SSRI non-response network	Drug-induced expression versus SSRI non-response-associated expression in brain, in 19 drug target genes in the SSRI non-response network	Drug-induced expression versus SSRI non-response-associated expression in brain, in 19 drug target genes in the SSRI non-response network	Drug-induced expression versus SSRI non-response-associated expression in brain, in 19 drug target genes in the SSRI non-response network	Drug-induced expression versus SSRI non-response-associated expression in brain, in 19 drug target genes in the SSRI non-response network	Drug-induced expression versus SSRI non-response-associated expression in brain, in 19 drug target genes in the SSRI non-response network	Drug-induced expression versus SSRI non-response-associated expression in brain, in 19 drug target genes in the SSRI non-response network	Drug-induced expression versus SSRI non-response-associated expression in brain, in 19 drug target genes in the SSRI non-response network	Drug-induced expression versus SSRI non-response-associated expression in brain, in 19 drug target genes in the SSRI non-response network	Drug-induced expression versus SSRI non-response-associated expression in brain, in 19 drug target genes in the SSRI non-response network	Drug-induced expression versus SSRI non-response-associated expression in brain, in 19 drug target genes in the SSRI non-response network	Drug-induced expression versus SSRI non-response-associated expression in brain, in 19 drug target genes in the SSRI non-response network	Drug-induced expression versus SSRI non-response-associated expression in brain, in 19 drug target genes in the SSRI non-response network	Drug-induced expression versus SSRI non-response-associated expression in brain, in 19 drug target genes in the SSRI non-response network	Drug-induced expression versus SSRI non-response-associated expression in brain, in 19 drug target genes in the SSRI non-response network	Drug-induced expression versus SSRI non-response-associated expression in brain, in 19 drug target genes in the SSRI non-response network	Drug-induced expression versus SSRI non-response-associated expression in brain, in 19 drug target genes in the SSRI non-response network	Drug-induced expression versus SSRI non-response-associated expression in brain, in 19 drug target genes in the SSRI non-response network	Drug-induced expression versus SSRI non-response-associated expression in brain, in 19 drug target genes in the SSRI non-response network	Drug-induced expression versus SSRI non-response-associated expression in brain, in 19 drug target genes in the SSRI non-response network	Drug-induced expression versus SSRI non-response-associated expression in brain, in 19 drug target genes in the SSRI non-response network	Drug-induced expression versus SSRI non-response-associated expression in brain, in 19 drug target genes in the SSRI non-response network	Drug-induced expression versus SSRI non-response-associated expression in brain, in 19 drug target genes in the SSRI non-response network	Drug-induced expression versus SSRI non-response-associated expression in brain, in 19 drug target genes in the SSRI non-response network	Drug-induced expression versus SSRI non-response-associated expression in brain, in 19 drug target genes in the SSRI non-response network	Drug-induced expression versus SSRI non-response-associated expression in brain, in 19 drug target genes in the SSRI non-response network	Drug-induced expression versus SSRI non-response-associated expression in brain, in 19 drug target genes in the SSRI non-response network	Drug-induced expression versus SSRI non-response-associated expression in brain, in 19 drug target genes in the SSRI non-response network	Drug-induced expression versus SSRI non-response-associated expression in brain, in 19 drug target genes in the SSRI non-response network	Drug-induced expression versus SSRI non-response-associated expression in brain, in 19 drug target genes in the SSRI non-response network	Drug-induced expression versus SSRI non-response-associated expression in brain, in 19 drug target genes in the SSRI non-response network	Drug-induced expression versus SSRI non-response-associated expression in brain, in 19 drug target genes in the SSRI non-response network	Drug-induced expression versus SSRI non-response-associated expression in brain, in 19 drug target genes in the SSRI non-response network	Drug-induced expression versus SSRI non-response-associated expression in brain, in 19 drug target genes in the SSRI non-response network	Drug-induced expression versus SSRI non-response-associated expression in brain, in 19 drug target genes in the SSRI non-response network	Drug-induced expression versus SSRI non-response-associated expression in brain, in 19 drug target genes in the SSRI non-response network	Drug-induced expression versus SSRI non-response-associated expression in brain, in 19 drug target genes in the SSRI non-response network	Drug-induced expression versus SSRI non-response-associated expression in brain, in 19 drug target genes in the SSRI non-response network	Drug-induced expression versus SSRI non-response-associated expression in brain, in 19 drug target genes in the SSRI non-response network	Drug-induced expression versus SSRI non-response-associated expression in brain, in 19 drug target genes in the SSRI non-response network	Drug-induced expression versus SSRI non-response-associated expression in brain, in 19 drug target genes in the SSRI non-response network	Drug-induced expression versus SSRI non-response-associated expression in brain, in 19 drug target genes in the SSRI non-response network	Drug-induced expression versus SSRI non-response-associated expression in brain, in 19 drug target genes in the SSRI non-response network	Drug-induced expression versus SSRI non-response-associated expression in brain, in 19 drug target genes in the SSRI non-response network	Drug-induced expression versus SSRI non-response-associated expression in brain, in 19 drug target genes in the SSRI non-response network	Drug-induced expression versus SSRI non-response-associated expression in brain, in 19 drug target genes in the SSRI non-response network	Drug-induced expression versus SSRI non-response-associated expression in brain, in 19 drug target genes in the SSRI non-response network	Drug-induced expression versus SSRI non-response-associated expression in brain, in 19 drug target genes in the SSRI non-response network	Drug-induced expression versus SSRI non-response-associated expression in brain, in 19 drug target genes in the SSRI non-response network	Drug-induced expression versus SSRI non-response-associated expression in brain, in 19 drug target genes in the SSRI non-response network	Drug-induced expression versus SSRI non-response-associated expression in brain, in 19 drug target genes in the SSRI non-response network	Drug-induced expression versus SSRI non-response-associated expression in brain, in 19 drug target genes in the SSRI non-response network	Drug-induced expression versus SSRI non-response-associated expression in brain, in 19 drug target genes in the SSRI non-response network	Drug-induced expression versus SSRI non-response-associated expression in brain, in 19 drug target genes in the SSRI non-response network	Drug-induced expression versus SSRI non-response-associated expression in brain, in 19 drug target genes in the SSRI non-response network	Drug-induced expression versus SSRI non-response-associated expression in brain, in 19 drug target genes in the SSRI non-response network	Drug-induced expression versus SSRI non-response-associated expression in brain, in 19 drug target genes in the SSRI non-response network	Drug-induced expression versus SSRI non-response-associated expression in brain, in 19 drug target genes in the SSRI non-response network	Drug-induced expression versus SSRI non-response-associated expression in brain, in 19 drug target genes in the SSRI non-response network	Drug-induced expression versus SSRI non-response-associated expression in brain, in 19 drug target genes in the SSRI non-response network	Drug-induced expression versus SSRI non-response-associated expression in brain, in 19 drug target genes in the SSRI non-response network	Drug-induced expression versus SSRI non-response-associated expression in brain, in 19 drug target genes in the SSRI non-response network	Drug-induced expression versus SSRI non-response-associated expression in brain, in 19 drug target genes in the SSRI non-response network	Drug-induced expression versus SSRI non-response-associated expression in brain, in 19 drug target genes in the SSRI non-response network	Drug-induced expression versus SSRI non-response-associated expression in brain, in 19 drug target genes in the SSRI non-response network	Drug-induced expression versus SSRI non-response-associated expression in brain, in 19 drug target genes in the SSRI non-response network	Drug-induced expression versus SSRI non-response-associated expression in brain, in 19 drug target genes in the SSRI non-response network	Drug-induced expression versus SSRI non-response-associated expression in brain, in 19 drug target genes in the SSRI non-response network	Drug-induced expression versus SSRI non-response-associated expression in brain, in 19 drug target genes in the SSRI non-response network	Drug-induced expression versus SSRI non-response-associated expression in brain, in 19 drug target genes in the SSRI non-response network	Drug-induced expression versus SSRI non-response-associated expression in brain, in 19 drug target genes in the SSRI non-response network	Drug-induced expression versus SSRI non-response-associated expression in brain, in 19 drug target genes in the SSRI non-response network	Drug-induced expression versus SSRI non-response-associated expression in brain, in 19 drug target genes in the SSRI non-response network	Drug-induced expression versus SSRI non-response-associated expression in brain, in 19 drug target genes in the SSRI non-response network	Drug-induced expression versus SSRI non-response-associated expression in brain, in 19 drug target genes in the SSRI non-response network	Drug-induced expression versus SSRI non-response-associated expression in brain, in 19 drug target genes in the SSRI non-response network	Drug-induced expression versus SSRI non-response-associated expression in brain, in 19 drug target genes in the SSRI non-response network	Drug-induced expression versus SSRI non-response-associated expression in brain, in 19 drug target genes in the SSRI non-response network	Drug-induced expression versus SSRI non-response-associated expression in brain, in 19 drug target genes in the SSRI non-response network	Drug-induced expression versus SSRI non-response-associated expression in brain, in 19 drug target genes in the SSRI non-response network	Drug-induced expression versus SSRI non-response-associated expression in brain, in 19 drug target genes in the SSRI non-response network	Drug-induced expression versus SSRI non-response-associated expression in brain, in 19 drug target genes in the SSRI non-response network	Drug-induced expression versus SSRI non-response-associated expression in brain, in 19 drug target genes in the SSRI non-response network	Drug-induced expression versus SSRI non-response-associated expression in brain, in 19 drug target genes in the SSRI non-response network	Drug-induced expression versus SSRI non-response-associated expression in brain, in 19 drug target genes in the SSRI non-response network	Drug-induced expression versus SSRI non-response-associated expression in brain, in 19 drug target genes in the SSRI non-response network	Drug-induced expression versus SSRI non-response-associated expression in brain, in 19 drug target genes in the SSRI non-response network	Drug-induced expression versus SSRI non-response-associated expression in brain, in 19 drug target genes in the SSRI non-response network	Drug-induced expression versus SSRI non-response-associated expression in brain, in 19 drug target genes in the SSRI non-response network	Drug-induced expression versus SSRI non-response-associated expression in brain, in 19 drug target genes in the SSRI non-response network	Drug-induced expression versus SSRI non-response-associated expression in brain, in 19 drug target genes in the SSRI non-response network	Drug-induced expression versus SSRI non-response-associated expression in brain, in 19 drug target genes in the SSRI non-response network	Drug-induced expression versus SSRI non-response-associated expression in brain, in 19 drug target genes in the SSRI non-response network	Drug-induced expression versus SSRI non-response-associated expression in brain, in 19 drug target genes in the SSRI non-response network	Drug-induced expression versus SSRI non-response-associated expression in brain, in 19 drug target genes in the SSRI non-response network	Drug-induced expression versus SSRI non-response-associated expression in brain, in 19 drug target genes in the SSRI non-response network	Drug-induced expression versus SSRI non-response-associated expression in brain, in 19 drug target genes in the SSRI non-response network	Drug-induced expression versus SSRI non-response-associated expression in brain, in 19 drug target genes in the SSRI non-response network	Drug-induced expression versus SSRI non-response-associated expression in brain, in 19 drug target genes in the SSRI non-response network	Drug-induced expression versus SSRI non-response-associated expression in brain, in 19 drug target genes in the SSRI non-response network	Drug-induced expression versus SSRI non-response-associated expression in brain, in 19 drug target genes in the SSRI non-response network	Drug-induced expression versus SSRI non-response-associated expression in brain, in 19 drug target genes in the SSRI non-response network	Drug-induced expression versus SSRI non-response-associated expression in brain, in 19 drug target genes in the SSRI non-response network	Drug-induced expression versus SSRI non-response-associated expression in brain, in 19 drug target genes in the SSRI non-response network	Drug-induced expression versus SSRI non-response-associated expression in brain, in 19 drug target genes in the SSRI non-response network	Drug-induced expression versus SSRI non-response-associated expression in brain, in 19 drug target genes in the SSRI non-response network	Drug-induced expression versus SSRI non-response-associated expression in brain, in 19 drug target genes in the SSRI non-response network	Drug-induced expression versus SSRI non-response-associated expression in brain, in 19 drug target genes in the SSRI non-response network	Drug-induced expression versus SSRI non-response-associated expression in brain, in 19 drug target genes in the SSRI non-response network	Drug-induced expression versus SSRI non-response-associated expression in brain, in 19 drug target genes in the SSRI non-response network	Drug-induced expression versus SSRI non-response-associated expression in brain, in 19 drug target genes in the SSRI non-response network	Drug-induced expression versus SSRI non-response-associated expression in brain, in 19 drug target genes in the SSRI non-response network	Drug-induced expression versus SSRI non-response-associated expression in brain, in 19 drug target genes in the SSRI non-response network	Drug-induced expression versus SSRI non-response-associated expression in brain, in 19 drug target genes in the SSRI non-response network	Drug-induced expression versus SSRI non-response-associated expression in brain, in 19 drug target genes in the SSRI non-response network	Drug-induced expression versus SSRI non-response-associated expression in brain, in 19 drug target genes in the SSRI non-response network	Drug-induced expression versus SSRI non-response-associated expression in brain, in 19 drug target genes in the SSRI non-response network	Drug-induced expression versus SSRI non-response-associated expression in brain, in 19 drug target genes in the SSRI non-response network	Drug-induced expression versus SSRI non-response-associated expression in brain, in 19 drug target genes in the SSRI non-response network	Drug-induced expression versus SSRI non-response-associated expression in brain, in 19 drug target genes in the SSRI non-response network	Drug-induced expression versus SSRI non-response-associated expression in brain, in 19 drug target genes in the SSRI non-response network	Drug-induced expression versus SSRI non-response-associated expression in brain, in 19 drug target genes in the SSRI non-response network	Drug-induced expression versus SSRI non-response-associated expression in brain, in 19 drug target genes in the SSRI non-response network	Drug-induced expression versus SSRI non-response-associated expression in brain, in 19 drug target genes in the SSRI non-response network	Drug-induced expression versus SSRI non-response-associated expression in brain, in 19 drug target genes in the SSRI non-response network	Drug-induced expression versus SSRI non-response-associated expression in brain, in 19 drug target genes in the SSRI non-response network	Drug-induced expression versus SSRI non-response-associated expression in brain, in 19 drug target genes in the SSRI non-response network	Drug-induced expression versus SSRI non-response-associated expression in brain, in 19 drug target genes in the SSRI non-response network	Drug-induced expression versus SSRI non-response-associated expression in brain, in 19 drug target genes in the SSRI non-response network	Drug-induced expression versus SSRI non-response-associated expression in brain, in 19 drug target genes in the SSRI non-response network	Drug-induced expression versus SSRI non-response-associated expression in brain, in 19 drug target genes in the SSRI non-response network	Drug-induced expression versus SSRI non-response-associated expression in brain, in 19 drug target genes in the SSRI non-response network	Drug-induced expression versus SSRI non-response-associated expression in brain, in 19 drug target genes in the SSRI non-response network	Drug-induced expression versus SSRI non-response-associated expression in brain, in 19 drug target genes in the SSRI non-response network	Drug-induced expression versus SSRI non-response-associated expression in brain, in 19 drug target genes in the SSRI non-response network	Drug-induced expression versus SSRI non-response-associated expression in brain, in 19 drug target genes in the SSRI non-response network	Drug-induced expression versus SSRI non-response-associated expression in brain, in 19 drug target genes in the SSRI non-response network	Drug-induced expression versus SSRI non-response-associated expression in brain, in 19 drug target genes in the SSRI non-response network	Drug-induced expression versus SSRI non-response-associated expression in brain, in 19 drug target genes in the SSRI non-response network	Drug-induced expression versus SSRI non-response-associated expression in brain, in 19 drug target genes in the SSRI non-response network	Drug-induced expression versus SSRI non-response-associated expression in brain, in 19 drug target genes in the SSRI non-response network	Drug-induced expression versus SSRI non-response-associated expression in brain, in 19 drug target genes in the SSRI non-response network	Drug-induced expression versus SSRI non-response-associated expression in brain, in 19 drug target genes in the SSRI non-response network	Drug-induced expression versus SSRI non-response-associated expression in brain, in 19 drug target genes in the SSRI non-response network	Drug-induced expression versus SSRI non-response-associated expression in brain, in 19 drug target genes in the SSRI non-response network	Drug-induced expression versus SSRI non-response-associated expression in brain, in 19 drug target genes in the SSRI non-response network	Drug-induced expression versus SSRI non-response-associated expression in brain, in 19 drug target genes in the SSRI non-response network	Drug-induced expression versus SSRI non-response-associated expression in brain, in 19 drug target genes in the SSRI non-response network	Drug-induced expression versus SSRI non-response-associated expression in brain, in 19 drug target genes in the SSRI non-response network	Drug-induced expression versus SSRI non-response-associated expression in brain, in 19 drug target genes in the SSRI non-response network	Drug-induced expression versus SSRI non-response-associated expression in brain, in 19 drug target genes in the SSRI non-response network	Drug-induced expression versus SSRI non-response-associated expression in brain, in 19 drug target genes in the SSRI non-response network	Drug-induced expression versus SSRI non-response-associated expression in brain, in 19 drug target genes in the SSRI non-response network	Drug-induced expression versus SSRI non-response-associated expression in brain, in 19 drug target genes in the SSRI non-response network	Drug-induced expression versus SSRI non-response-associated expression in brain, in 19 drug target genes in the SSRI non-response network	Drug-induced expression versus SSRI non-response-associated expression in brain, in 19 drug target genes in the SSRI non-response network	Drug-induced expression versus SSRI non-response-associated expression in brain, in 19 drug target genes in the SSRI non-response network	Drug-induced expression versus SSRI non-response-associated expression in brain, in 19 drug target genes in the SSRI non-response network	Drug-induced expression versus SSRI non-response-associated expression in brain, in 19 drug target genes in the SSRI non-response network	Drug-induced expression versus SSRI non-response-associated expression in brain, in 19 drug target genes in the SSRI non-response network	Drug-induced expression versus SSRI non-response-associated expression in brain, in 19 drug target genes in the SSRI non-response network	Drug-induced expression versus SSRI non-response-associated expression in brain, in 19 drug target genes in the SSRI non-response network	Drug-induced expression versus SSRI non-response-associated expression in brain, in 19 drug target genes in the SSRI non-response network	Drug-induced expression versus SSRI non-response-associated expression in brain, in 19 drug target genes in the SSRI non-response network	Drug-induced expression versus SSRI non-response-associated expression in brain, in 19 drug target genes in the SSRI non-response network	Drug-induced expression versus SSRI non-response-associated expression in brain, in 19 drug target genes in the SSRI non-response network	Drug-induced expression versus SSRI non-response-associated expression in brain, in 19 drug target genes in the SSRI non-response network	Drug-induced expression versus SSRI non-response-associated expression in brain, in 19 drug target genes in the SSRI non-response network	Drug-induced expression versus SSRI non-response-associated expression in brain, in 19 drug target genes in the SSRI non-response network	Drug-induced expression versus SSRI non-response-associated expression in brain, in 19 drug target genes in the SSRI non-response network	Drug-induced expression versus SSRI non-response-associated expression in brain, in 19 drug target genes in the SSRI non-response network	Drug-induced expression versus SSRI non-response-associated expression in brain, in 19 drug target genes in the SSRI non-response network	Drug-induced expression versus SSRI non-response-associated expression in brain, in 19 drug target genes in the SSRI non-response network	Drug-induced expression versus SSRI non-response-associated expression in brain, in 19 drug target genes in the SSRI non-response network	Drug-induced expression versus SSRI non-response-associated expression in brain, in 19 drug target genes in the SSRI non-response network	Drug-induced expression versus SSRI non-response-associated expression in brain, in 19 drug target genes in the SSRI non-response network	Drug-induced expression versus SSRI non-response-associated expression in brain, in 19 drug target genes in the SSRI non-response network	Drug-induced expression versus SSRI non-response-associated expression in brain, in 19 drug target genes in the SSRI non-response network	Drug-induced expression versus SSRI non-response-associated expression in brain, in 19 drug target genes in the SSRI non-response network	Drug-induced expression versus SSRI non-response-associated expression in brain, in 19 drug target genes in the SSRI non-response network	Drug-induced expression versus SSRI non-response-associated expression in brain, in 19 drug target genes in the SSRI non-response network	Drug-induced expression versus SSRI non-response-associated expression in brain, in 19 drug target genes in the SSRI non-response network	Drug-induced expression versus SSRI non-response-associated expression in brain, in 19 drug target genes in the SSRI non-response network	Drug-induced expression versus SSRI non-response-associated expression in brain, in 19 drug target genes in the SSRI non-response network	Drug-induced expression versus SSRI non-response-associated expression in brain, in 19 drug target genes in the SSRI non-response network	Drug-induced expression versus SSRI non-response-associated expression in brain, in 19 drug target genes in the SSRI non-response network	Drug-induced expression versus SSRI non-response-associated expression in brain, in 19 drug target genes in the SSRI non-response network	Drug-induced expression versus SSRI non-response-associated expression in brain, in 19 drug target genes in the SSRI non-response network	Drug-induced expression versus SSRI non-response-associated expression in brain, in 19 drug target genes in the SSRI non-response network	Drug-induced expression versus SSRI non-response-associated expression in brain, in 19 drug target genes in the SSRI non-response network	Drug-induced expression versus SSRI non-response-associated expression in brain, in 19 drug target genes in the SSRI non-response network	Drug-induced expression versus SSRI non-response-associated expression in brain, in 19 drug target genes in the SSRI non-response network	Drug-induced expression versus SSRI non-response-associated expression in brain, in 19 drug target genes in the SSRI non-response network	Drug-induced expression versus SSRI non-response-associated expression in brain, in 19 drug target genes in the SSRI non-response network	Drug-induced expression versus SSRI non-response-associated expression in brain, in 19 drug target genes in the SSRI non-response network	Drug-induced expression versus SSRI non-response-associated expression in brain, in 19 drug target genes in the SSRI non-response network	Drug-induced expression versus SSRI non-response-associated expression in brain, in 19 drug target genes in the SSRI non-response network	Drug-induced expression versus SSRI non-response-associated expression in brain, in 19 drug target genes in the SSRI non-response network	Drug-induced expression versus SSRI non-response-associated expression in brain, in 19 drug target genes in the SSRI non-response network	Drug-induced expression versus SSRI non-response-associated expression in brain, in 19 drug target genes in the SSRI non-response network	Drug-induced expression versus SSRI non-response-associated expression in brain, in 19 drug target genes in the SSRI non-response network	Drug-induced expression versus SSRI non-response-associated expression in brain, in 19 drug target genes in the SSRI non-response network	Drug-induced expression versus SSRI non-response-associated expression in brain, in 19 drug target genes in the SSRI non-response network	Drug-induced expression versus SSRI non-response-associated expression in brain, in 19 drug target genes in the SSRI non-response network	Drug-induced expression versus SSRI non-response-associated expression in brain, in 19 drug target genes in the SSRI non-response network	Drug-induced expression versus SSRI non-response-associated expression in brain, in 19 drug target genes in the SSRI non-response network	Drug-induced expression versus SSRI non-response-associated expression in brain, in 19 drug target genes in the SSRI non-response network	Drug-induced expression versus SSRI non-response-associated expression in brain, in 19 drug target genes in the SSRI non-response network	Drug-induced expression versus SSRI non-response-associated expression in brain, in 19 drug target genes in the SSRI non-response network	Drug-induced expression versus SSRI non-response-associated expression in brain, in 19 drug target genes in the SSRI non-response network	Drug-induced expression versus SSRI non-response-associated expression in brain, in 19 drug target genes in the SSRI non-response network	Drug-induced expression versus SSRI non-response-associated expression in brain, in 19 drug target genes in the SSRI non-response network	Drug-induced expression versus SSRI non-response-associated expression in brain, in 19 drug target genes in the SSRI non-response network	Drug-induced expression versus SSRI non-response-associated expression in brain, in 19 drug target genes in the SSRI non-response network	Drug-induced expression versus SSRI non-response-associated expression in brain, in 19 drug target genes in the SSRI non-response network	Drug-induced expression versus SSRI non-response-associated expression in brain, in 19 drug target genes in the SSRI non-response network	Drug-induced expression versus SSRI non-response-associated expression in brain, in 19 drug target genes in the SSRI non-response network	Drug-induced expression versus SSRI non-response-associated expression in brain, in 19 drug target genes in the SSRI non-response network	Drug-induced expression versus SSRI non-response-associated expression in brain, in 19 drug target genes in the SSRI non-response network	Drug-induced expression versus SSRI non-response-associated expression in brain, in 19 drug target genes in the SSRI non-response network	Drug-induced expression versus SSRI non-response-associated expression in brain, in 19 drug target genes in the SSRI non-response network	Drug-induced expression versus SSRI non-response-associated expression in brain, in 19 drug target genes in the SSRI non-response network	Drug-induced expression versus SSRI non-response-associated expression in brain, in 19 drug target genes in the SSRI non-response network	Drug-induced expression versus SSRI non-response-associated expression in brain, in 19 drug target genes in the SSRI non-response network	Drug-induced expression versus SSRI non-response-associated expression in brain, in 19 drug target genes in the SSRI non-response network	Drug-induced expression versus SSRI non-response-associated expression in brain, in 19 drug target genes in the SSRI non-response network	Drug-induced expression versus SSRI non-response-associated expression in brain, in 19 drug target genes in the SSRI non-response network	Drug-induced expression versus SSRI non-response-associated expression in brain, in 19 drug target genes in the SSRI non-response network	Drug-induced expression versus SSRI non-response-associated expression in brain, in 19 drug target genes in the SSRI non-response network	Drug-induced expression versus SSRI non-response-associated expression in brain, in 19 drug target genes in the SSRI non-response network	Drug-induced expression versus SSRI non-response-associated expression in brain, in 19 drug target genes in the SSRI non-response network	Drug-induced expression versus SSRI non-response-associated expression in brain, in 19 drug target genes in the SSRI non-response network	Drug-induced expression versus SSRI non-response-associated expression in brain, in 19 drug target genes in the SSRI non-response network	Drug-induced expression versus SSRI non-response-associated expression in brain, in 19 drug target genes in the SSRI non-response network	Drug-induced expression versus SSRI non-response-associated expression in brain, in 19 drug target genes in the SSRI non-response network	Drug-induced expression versus SSRI non-response-associated expression in brain, in 19 drug target genes in the SSRI non-response network	Drug-induced expression versus SSRI non-response-associated expression in brain, in 19 drug target genes in the SSRI non-response network	Drug-induced expression versus SSRI non-response-associated expression in brain, in 19 drug target genes in the SSRI non-response network	Drug-induced expression versus SSRI non-response-associated expression in brain, in 19 drug target genes in the SSRI non-response network	Drug-induced expression versus SSRI non-response-associated expression in brain, in 19 drug target genes in the SSRI non-response network	Drug-induced expression versus SSRI non-response-associated expression in brain, in 19 drug target genes in the SSRI non-response network	Drug-induced expression versus SSRI non-response-associated expression in brain, in 19 drug target genes in the SSRI non-response network	Drug-induced expression versus SSRI non-response-associated expression in brain, in 19 drug target genes in the SSRI non-response network	Drug-induced expression versus SSRI non-response-associated expression in brain, in 19 drug target genes in the SSRI non-response network	Drug-induced expression versus SSRI non-response-associated expression in brain, in 19 drug target genes in the SSRI non-response network	Drug-induced expression versus SSRI non-response-associated expression in brain, in 19 drug target genes in the SSRI non-response network	Drug-induced expression versus SSRI non-response-associated expression in brain, in 19 drug target genes in the SSRI non-response network	Drug-induced expression versus SSRI non-response-associated expression in brain, in 19 drug target genes in the SSRI non-response network	Drug-induced expression versus SSRI non-response-associated expression in brain, in 19 drug target genes in the SSRI non-response network	Drug-induced expression versus SSRI non-response-associated expression in brain, in 19 drug target genes in the SSRI non-response network	Drug-induced expression versus SSRI non-response-associated expression in brain, in 19 drug target genes in the SSRI non-response network	Drug-induced expression versus SSRI non-response-associated expression in brain, in 19 drug target genes in the SSRI non-response network	Drug-induced expression versus SSRI non-response-associated expression in brain, in 19 drug target genes in the SSRI non-response network	Drug-induced expression versus SSRI non-response-associated expression in brain, in 19 drug target genes in the SSRI non-response network	Drug-induced expression versus SSRI non-response-associated expression in brain, in 19 drug target genes in the SSRI non-response network	Drug-induced expression versus SSRI non-response-associated expression in brain, in 19 drug target genes in the SSRI non-response network	Drug-induced expression versus SSRI non-response-associated expression in brain, in 19 drug target genes in the SSRI non-response network	Drug-induced expression versus SSRI non-response-associated expression in brain, in 19 drug target genes in the SSRI non-response network	Drug-induced expression versus SSRI non-response-associated expression in brain, in 19 drug target genes in the SSRI non-response network	Drug-induced expression versus SSRI non-response-associated expression in brain, in 19 drug target genes in the SSRI non-response network	Drug-induced expression versus SSRI non-response-associated expression in brain, in 19 drug target genes in the SSRI non-response network	Drug-induced expression versus SSRI non-response-associated expression in brain, in 19 drug target genes in the SSRI non-response network	Drug-induced expression versus SSRI non-response-associated expression in brain, in 19 drug target genes in the SSRI non-response network	Drug-induced expression versus SSRI non-response-associated expression in brain, in 19 drug target genes in the SSRI non-response network	Drug-induced expression versus SSRI non-response-associated expression in brain, in 19 drug target genes in the SSRI non-response network	Drug-induced expression versus SSRI non-response-associated expression in brain, in 19 drug target genes in the SSRI non-response network	Drug-induced expression versus SSRI non-response-associated expression in brain, in 19 drug target genes in the SSRI non-response network	Drug-induced expression versus SSRI non-response-associated expression in brain, in 19 drug target genes in the SSRI non-response network	Drug-induced expression versus SSRI non-response-associated expression in brain, in 19 drug target genes in the SSRI non-response network	Drug-induced expression versus SSRI non-response-associated expression in brain, in 19 drug target genes in the SSRI non-response network	Drug-induced expression versus SSRI non-response-associated expression in brain, in 19 drug target genes in the SSRI non-response network	Drug-induced expression versus SSRI non-response-associated expression in brain, in 19 drug target genes in the SSRI non-response network	Drug-induced expression versus SSRI non-response-associated expression in brain, in 19 drug target genes in the SSRI non-response network	Drug-induced expression versus SSRI non-response-associated expression in brain, in 19 drug target genes in the SSRI non-response network	Drug-induced expression versus SSRI non-response-associated expression in brain, in 19 drug target genes in the SSRI non-response network	Drug-induced expression versus SSRI non-response-associated expression in brain, in 19 drug target genes in the SSRI non-response network	Drug-induced expression versus SSRI non-response-associated expression in brain, in 19 drug target genes in the SSRI non-response network	Drug-induced expression versus SSRI non-response-associated expression in brain, in 19 drug target genes in the SSRI non-response network	Drug-induced expression versus SSRI non-response-associated expression in brain, in 19 drug target genes in the SSRI non-response network	Drug-induced expression versus SSRI non-response-associated expression in brain, in 19 drug target genes in the SSRI non-response network	Drug-induced expression versus SSRI non-response-associated expression in brain, in 19 drug target genes in the SSRI non-response network	Drug-induced expression versus SSRI non-response-associated expression in brain, in 19 drug target genes in the SSRI non-response network	Drug-induced expression versus SSRI non-response-associated expression in brain, in 19 drug target genes in the SSRI non-response network	Drug-induced expression versus SSRI non-response-associated expression in brain, in 19 drug target genes in the SSRI non-response network	Drug-induced expression versus SSRI non-response-associated expression in brain, in 19 drug target genes in the SSRI non-response network	Drug-induced expression versus SSRI non-response-associated expression in brain, in 19 drug target genes in the SSRI non-response network	Drug-induced expression versus SSRI non-response-associated expression in brain, in 19 drug target genes in the SSRI non-response network	Drug-induced expression versus SSRI non-response-associated expression in brain, in 19 drug target genes in the SSRI non-response network	Drug-induced expression versus SSRI non-response-associated expression in brain, in 19 drug target genes in the SSRI non-response network	Drug-induced expression versus SSRI non-response-associated expression in brain, in 19 drug target genes in the SSRI non-response network	Drug-induced expression versus SSRI non-response-associated expression in brain, in 19 drug target genes in the SSRI non-response network	Drug-induced expression versus SSRI non-response-associated expression in brain, in 19 drug target genes in the SSRI non-response network	Drug-induced expression versus SSRI non-response-associated expression in brain, in 19 drug target genes in the SSRI non-response network	Drug-induced expression versus SSRI non-response-associated expression in brain, in 19 drug target genes in the SSRI non-response network	Drug-induced expression versus SSRI non-response-associated expression in brain, in 19 drug target genes in the SSRI non-response network	Drug-induced expression versus SSRI non-response-associated expression in brain, in 19 drug target genes in the SSRI non-response network	Drug-induced expression versus SSRI non-response-associated expression in brain, in 19 drug target genes in the SSRI non-response network	Drug-induced expression versus SSRI non-response-associated expression in brain, in 19 drug target genes in the SSRI non-response network	Drug-induced expression versus SSRI non-response-associated expression in brain, in 19 drug target genes in the SSRI non-response network	Drug-induced expression versus SSRI non-response-associated expression in brain, in 19 drug target genes in the SSRI non-response network	Drug-induced expression versus SSRI non-response-associated expression in brain, in 19 drug target genes in the SSRI non-response network	Drug-induced expression versus SSRI non-response-associated expression in brain, in 19 drug target genes in the SSRI non-response network	Drug-induced expression versus SSRI non-response-associated expression in brain, in 19 drug target genes in the SSRI non-response network	Drug-induced expression versus SSRI non-response-associated expression in brain, in 19 drug target genes in the SSRI non-response network	Drug-induced expression versus SSRI non-response-associated expression in brain, in 19 drug target genes in the SSRI non-response network	Drug-induced expression versus SSRI non-response-associated expression in brain, in 19 drug target genes in the SSRI non-response network	Drug-induced expression versus SSRI non-response-associated expression in brain, in 19 drug target genes in the SSRI non-response network	Drug-induced expression versus SSRI non-response-associated expression in brain, in 19 drug target genes in the SSRI non-response network	Drug-induced expression versus SSRI non-response-associated expression in brain, in 19 drug target genes in the SSRI non-response network	Drug-induced expression versus SSRI non-response-associated expression in brain, in 19 drug target genes in the SSRI non-response network	Drug-induced expression versus SSRI non-response-associated expression in brain, in 19 drug target genes in the SSRI non-response network	Drug-induced expression versus SSRI non-response-associated expression in brain, in 19 drug target genes in the SSRI non-response network	Drug-induced expression versus SSRI non-response-associated expression in brain, in 19 drug target genes in the SSRI non-response network	Drug-induced expression versus SSRI non-response-associated expression in brain, in 19 drug target genes in the SSRI non-response network	Drug-induced expression versus SSRI non-response-associated expression in brain, in 19 drug target genes in the SSRI non-response network	Drug-induced expression versus SSRI non-response-associated expression in brain, in 19 drug target genes in the SSRI non-response network	Drug-induced expression versus SSRI non-response-associated expression in brain, in 19 drug target genes in the SSRI non-response network	Drug-induced expression versus SSRI non-response-associated expression in brain, in 19 drug target genes in the SSRI non-response network	Drug-induced expression versus SSRI non-response-associated expression in brain, in 19 drug target genes in the SSRI non-response network	Drug-induced expression versus SSRI non-response-associated expression in brain, in 19 drug target genes in the SSRI non-response network	Drug-induced expression versus SSRI non-response-associated expression in brain, in 19 drug target genes in the SSRI non-response network	Drug-induced expression versus SSRI non-response-associated expression in brain, in 19 drug target genes in the SSRI non-response network	Drug-induced expression versus SSRI non-response-associated expression in brain, in 19 drug target genes in the SSRI non-response network	Drug-induced expression versus SSRI non-response-associated expression in brain, in 19 drug target genes in the SSRI non-response network	Drug-induced expression versus SSRI non-response-associated expression in brain, in 19 drug target genes in the SSRI non-response network	Drug-induced expression versus SSRI non-response-associated expression in brain, in 19 drug target genes in the SSRI non-response network	Drug-induced expression versus SSRI non-response-associated expression in brain, in 19 drug target genes in the SSRI non-response network	Drug-induced expression versus SSRI non-response-associated expression in brain, in 19 drug target genes in the SSRI non-response network	Drug-induced expression versus SSRI non-response-associated expression in brain, in 19 drug target genes in the SSRI non-response network	Drug-induced expression versus SSRI non-response-associated expression in brain, in 19 drug target genes in the SSRI non-response network	Drug-induced expression versus SSRI non-response-associated expression in brain, in 19 drug target genes in the SSRI non-response network	Drug-induced expression versus SSRI non-response-associated expression in brain, in 19 drug target genes in the SSRI non-response network	Drug-induced expression versus SSRI non-response-associated expression in brain, in 19 drug target genes in the SSRI non-response network	Drug-induced expression versus SSRI non-response-associated expression in brain, in 19 drug target genes in the SSRI non-response network	Drug-induced expression versus SSRI non-response-associated expression in brain, in 19 drug target genes in the SSRI non-response network	Drug-induced expression versus SSRI non-response-associated expression in brain, in 19 drug target genes in the SSRI non-response network	Drug-induced expression versus SSRI non-response-associated expression in brain, in 19 drug target genes in the SSRI non-response network	Drug-induced expression versus SSRI non-response-associated expression in brain, in 19 drug target genes in the SSRI non-response network	Drug-induced expression versus SSRI non-response-associated expression in brain, in 19 drug target genes in the SSRI non-response network	Drug-induced expression versus SSRI non-response-associated expression in brain, in 19 drug target genes in the SSRI non-response network	Drug-induced expression versus SSRI non-response-associated expression in brain, in 19 drug target genes in the SSRI non-response network	Drug-induced expression versus SSRI non-response-associated expression in brain, in 19 drug target genes in the SSRI non-response network	Drug-induced expression versus SSRI non-response-associated expression in brain, in 19 drug target genes in the SSRI non-response network	Drug-induced expression versus SSRI non-response-associated expression in brain, in 19 drug target genes in the SSRI non-response network	Drug-induced expression versus SSRI non-response-associated expression in brain, in 19 drug target genes in the SSRI non-response network	Drug-induced expression versus SSRI non-response-associated expression in brain, in 19 drug target genes in the SSRI non-response network	Drug-induced expression versus SSRI non-response-associated expression in brain, in 19 drug target genes in the SSRI non-response network	Drug-induced expression versus SSRI non-response-associated expression in brain, in 19 drug target genes in the SSRI non-response network	Drug-induced expression versus SSRI non-response-associated expression in brain, in 19 drug target genes in the SSRI non-response network	Drug-induced expression versus SSRI non-response-associated expression in brain, in 19 drug target genes in the SSRI non-response network	Drug-induced expression versus SSRI non-response-associated expression in brain, in 19 drug target genes in the SSRI non-response network	Drug-induced expression versus SSRI non-response-associated expression in brain, in 19 drug target genes in the SSRI non-response network	Drug-induced expression versus SSRI non-response-associated expression in brain, in 19 drug target genes in the SSRI non-response network	Drug-induced expression versus SSRI non-response-associated expression in brain, in 19 drug target genes in the SSRI non-response network	Drug-induced expression versus SSRI non-response-associated expression in brain, in 19 drug target genes in the SSRI non-response network	Drug-induced expression versus SSRI non-response-associated expression in brain, in 19 drug target genes in the SSRI non-response network	Drug-induced expression versus SSRI non-response-associated expression in brain, in 19 drug target genes in the SSRI non-response network	Drug-induced expression versus SSRI non-response-associated expression in brain, in 19 drug target genes in the SSRI non-response network	Drug-induced expression versus SSRI non-response-associated expression in brain, in 19 drug target genes in the SSRI non-response network	Drug-induced expression versus SSRI non-response-associated expression in brain, in 19 drug target genes in the SSRI non-response network	Drug-induced expression versus SSRI non-response-associated expression in brain, in 19 drug target genes in the SSRI non-response network	Drug-induced expression versus SSRI non-response-associated expression in brain, in 19 drug target genes in the SSRI non-response network	Drug-induced expression versus SSRI non-response-associated expression in brain, in 19 drug target genes in the SSRI non-response network	Drug-induced expression versus SSRI non-response-associated expression in brain, in 19 drug target genes in the SSRI non-response network	Drug-induced expression versus SSRI non-response-associated expression in brain, in 19 drug target genes in the SSRI non-response network	Drug-induced expression versus SSRI non-response-associated expression in brain, in 19 drug target genes in the SSRI non-response network	Drug-induced expression versus SSRI non-response-associated expression in brain, in 19 drug target genes in the SSRI non-response network	Drug-induced expression versus SSRI non-response-associated expression in brain, in 19 drug target genes in the SSRI non-response network	Drug-induced expression versus SSRI non-response-associated expression in brain, in 19 drug target genes in the SSRI non-response network	Drug-induced expression versus SSRI non-response-associated expression in brain, in 19 drug target genes in the SSRI non-response network	Drug-induced expression versus SSRI non-response-associated expression in brain, in 19 drug target genes in the SSRI non-response network	Drug-induced expression versus SSRI non-response-associated expression in brain, in 19 drug target genes in the SSRI non-response network	Drug-induced expression versus SSRI non-response-associated expression in brain, in 19 drug target genes in the SSRI non-response network	Drug-induced expression versus SSRI non-response-associated expression in brain, in 19 drug target genes in the SSRI non-response network	Drug-induced expression versus SSRI non-response-associated expression in brain, in 19 drug target genes in the SSRI non-response network	Drug-induced expression versus SSRI non-response-associated expression in brain, in 19 drug target genes in the SSRI non-response network	Drug-induced expression versus SSRI non-response-associated expression in brain, in 19 drug target genes in the SSRI non-response network	Drug-induced expression versus SSRI non-response-associated expression in brain, in 19 drug target genes in the SSRI non-response network	Drug-induced expression versus SSRI non-response-associated expression in brain, in 19 drug target genes in the SSRI non-response network	Drug-induced expression versus SSRI non-response-associated expression in brain, in 19 drug target genes in the SSRI non-response network	Drug-induced expression versus SSRI non-response-associated expression in brain, in 19 drug target genes in the SSRI non-response network	Drug-induced expression versus SSRI non-response-associated expression in brain, in 19 drug target genes in the SSRI non-response network	Drug-induced expression versus SSRI non-response-associated expression in brain, in 19 drug target genes in the SSRI non-response network	Drug-induced expression versus SSRI non-response-associated expression in brain, in 19 drug target genes in the SSRI non-response network	Drug-induced expression versus SSRI non-response-associated expression in brain, in 19 drug target genes in the SSRI non-response network	Drug-induced expression versus SSRI non-response-associated expression in brain, in 19 drug target genes in the SSRI non-response network	Drug-induced expression versus SSRI non-response-associated expression in brain, in 19 drug target genes in the SSRI non-response network	Drug-induced expression versus SSRI non-response-associated expression in brain, in 19 drug target genes in the SSRI non-response network	Drug-induced expression versus SSRI non-response-associated expression in brain, in 19 drug target genes in the SSRI non-response network	Drug-induced expression versus SSRI non-response-associated expression in brain, in 19 drug target genes in the SSRI non-response network	Drug-induced expression versus SSRI non-response-associated expression in brain, in 19 drug target genes in the SSRI non-response network	Drug-induced expression versus SSRI non-response-associated expression in brain, in 19 drug target genes in the SSRI non-response network	Drug-induced expression versus SSRI non-response-associated expression in brain, in 19 drug target genes in the SSRI non-response network	Drug-induced expression versus SSRI non-response-associated expression in brain, in 19 drug target genes in the SSRI non-response network	Drug-induced expression versus SSRI non-response-associated expression in brain, in 19 drug target genes in the SSRI non-response network	Drug-induced expression versus SSRI non-response-associated expression in brain, in 19 drug target genes in the SSRI non-response network	Drug-induced expression versus SSRI non-response-associated expression in brain, in 19 drug target genes in the SSRI non-response network	Drug-induced expression versus SSRI non-response-associated expression in brain, in 19 drug target genes in the SSRI non-response network	Drug-induced expression versus SSRI non-response-associated expression in brain, in 19 drug target genes in the SSRI non-response network	Drug-induced expression versus SSRI non-response-associated expression in brain, in 19 drug target genes in the SSRI non-response network	Drug-induced expression versus SSRI non-response-associated expression in brain, in 19 drug target genes in the SSRI non-response network	Drug-induced expression versus SSRI non-response-associated expression in brain, in 19 drug target genes in the SSRI non-response network	Drug-induced expression versus SSRI non-response-associated expression in brain, in 19 drug target genes in the SSRI non-response network	Drug-induced expression versus SSRI non-response-associated expression in brain, in 19 drug target genes in the SSRI non-response network	Drug-induced expression versus SSRI non-response-associated expression in brain, in 19 drug target genes in the SSRI non-response network	Drug-induced expression versus SSRI non-response-associated expression in brain, in 19 drug target genes in the SSRI non-response network	Drug-induced expression versus SSRI non-response-associated expression in brain, in 19 drug target genes in the SSRI non-response network	Drug-induced expression versus SSRI non-response-associated expression in brain, in 19 drug target genes in the SSRI non-response network	Drug-induced expression versus SSRI non-response-associated expression in brain, in 19 drug target genes in the SSRI non-response network	Drug-induced expression versus SSRI non-response-associated expression in brain, in 19 drug target genes in the SSRI non-response network	Drug-induced expression versus SSRI non-response-associated expression in brain, in 19 drug target genes in the SSRI non-response network	Drug-induced expression versus SSRI non-response-associated expression in brain, in 19 drug target genes in the SSRI non-response network	Drug-induced expression versus SSRI non-response-associated expression in brain, in 19 drug target genes in the SSRI non-response network	Drug-induced expression versus SSRI non-response-associated expression in brain, in 19 drug target genes in the SSRI non-response network	Drug-induced expression versus SSRI non-response-associated expression in brain, in 19 drug target genes in the SSRI non-response network	Drug-induced expression versus SSRI non-response-associated expression in brain, in 19 drug target genes in the SSRI non-response network	Drug-induced expression versus SSRI non-response-associated expression in brain, in 19 drug target genes in the SSRI non-response network	Drug-induced expression versus SSRI non-response-associated expression in brain, in 19 drug target genes in the SSRI non-response network	Drug-induced expression versus SSRI non-response-associated expression in brain, in 19 drug target genes in the SSRI non-response network	Drug-induced expression versus SSRI non-response-associated expression in brain, in 19 drug target genes in the SSRI non-response network	Drug-induced expression versus SSRI non-response-associated expression in brain, in 19 drug target genes in the SSRI non-response network	Drug-induced expression versus SSRI non-response-associated expression in brain, in 19 drug target genes in the SSRI non-response network	Drug-induced expression versus SSRI non-response-associated expression in brain, in 19 drug target genes in the SSRI non-response network	Drug-induced expression versus SSRI non-response-associated expression in brain, in 19 drug target genes in the SSRI non-response network	Drug-induced expression versus SSRI non-response-associated expression in brain, in 19 drug target genes in the SSRI non-response network	Drug-induced expression versus SSRI non-response-associated expression in brain, in 19 drug target genes in the SSRI non-response network	Drug-induced expression versus SSRI non-response-associated expression in brain, in 19 drug target genes in the SSRI non-response network	Drug-induced expression versus SSRI non-response-associated expression in brain, in 19 drug target genes in the SSRI non-response network	Drug-induced expression versus SSRI non-response-associated expression in brain, in 19 drug target genes in the SSRI non-response network	Drug-induced expression versus SSRI non-response-associated expression in brain, in 19 drug target genes in the SSRI non-response network	Drug-induced expression versus SSRI non-response-associated expression in brain, in 19 drug target genes in the SSRI non-response network	Drug-induced expression versus SSRI non-response-associated expression in brain, in 19 drug target genes in the SSRI non-response network	Drug-induced expression versus SSRI non-response-associated expression in brain, in 19 drug target genes in the SSRI non-response network	Drug-induced expression versus SSRI non-response-associated expression in brain, in 19 drug target genes in the SSRI non-response network	Drug-induced expression versus SSRI non-response-associated expression in brain, in 19 drug target genes in the SSRI non-response network	Drug-induced expression versus SSRI non-response-associated expression in brain, in 19 drug target genes in the SSRI non-response network	Drug-induced expression versus SSRI non-response-associated expression in brain, in 19 drug target genes in the SSRI non-response network	Drug-induced expression versus SSRI non-response-associated expression in brain, in 19 drug target genes in the SSRI non-response network	Drug-induced expression versus SSRI non-response-associated expression in brain, in 19 drug target genes in the SSRI non-response network	Drug-induced expression versus SSRI non-response-associated expression in brain, in 19 drug target genes in the SSRI non-response network	Drug-induced expression versus SSRI non-response-associated expression in brain, in 19 drug target genes in the SSRI non-response network	Drug-induced expression versus SSRI non-response-associated expression in brain, in 19 drug target genes in the SSRI non-response network	Drug-induced expression versus SSRI non-response-associated expression in brain, in 19 drug target genes in the SSRI non-response network	Drug-induced expression versus SSRI non-response-associated expression in brain, in 19 drug target genes in the SSRI non-response network	Drug-induced expression versus SSRI non-response-associated expression in brain, in 19 drug target genes in the SSRI non-response network	Drug-induced expression versus SSRI non-response-associated expression in brain, in 19 drug target genes in the SSRI non-response network	Drug-induced expression versus SSRI non-response-associated expression in brain, in 19 drug target genes in the SSRI non-response network	Drug-induced expression versus SSRI non-response-associated expression in brain, in 19 drug target genes in the SSRI non-response network	Drug-induced expression versus SSRI non-response-associated expression in brain, in 19 drug target genes in the SSRI non-response network	Drug-induced expression versus SSRI non-response-associated expression in brain, in 19 drug target genes in the SSRI non-response network	Drug-induced expression versus SSRI non-response-associated expression in brain, in 19 drug target genes in the SSRI non-response network	Drug-induced expression versus SSRI non-response-associated expression in brain, in 19 drug target genes in the SSRI non-response network	Drug-induced expression versus SSRI non-response-associated expression in brain, in 19 drug target genes in the SSRI non-response network	Drug-induced expression versus SSRI non-response-associated expression in brain, in 19 drug target genes in the SSRI non-response network	Drug-induced expression versus SSRI non-response-associated expression in brain, in 19 drug target genes in the SSRI non-response network	Drug-induced expression versus SSRI non-response-associated expression in brain, in 19 drug target genes in the SSRI non-response network	Drug-induced expression versus SSRI non-response-associated expression in brain, in 19 drug target genes in the SSRI non-response network	Drug-induced expression versus SSRI non-response-associated expression in brain, in 19 drug target genes in the SSRI non-response network	Drug-induced expression versus SSRI non-response-associated expression in brain, in 19 drug target genes in the SSRI non-response network	Drug-induced expression versus SSRI non-response-associated expression in brain, in 19 drug target genes in the SSRI non-response network	Drug-induced expression versus SSRI non-response-associated expression in brain, in 19 drug target genes in the SSRI non-response network	Drug-induced expression versus SSRI non-response-associated expression in brain, in 19 drug target genes in the SSRI non-response network	Drug-induced expression versus SSRI non-response-associated expression in brain, in 19 drug target genes in the SSRI non-response network	Drug-induced expression versus SSRI non-response-associated expression in brain, in 19 drug target genes in the SSRI non-response network	Drug-induced expression versus SSRI non-response-associated expression in brain, in 19 drug target genes in the SSRI non-response network	Drug-induced expression versus SSRI non-response-associated expression in brain, in 19 drug target genes in the SSRI non-response network	Drug-induced expression versus SSRI non-response-associated expression in brain, in 19 drug target genes in the SSRI non-response network	Drug-induced expression versus SSRI non-response-associated expression in brain, in 19 drug target genes in the SSRI non-response network	Drug-induced expression versus SSRI non-response-associated expression in brain, in 19 drug target genes in the SSRI non-response network	Drug-induced expression versus SSRI non-response-associated expression in brain, in 19 drug target genes in the SSRI non-response network	Drug-induced expression versus SSRI non-response-associated expression in brain, in 19 drug target genes in the SSRI non-response network	Drug-induced expression versus SSRI non-response-associated expression in brain, in 19 drug target genes in the SSRI non-response network	Drug-induced expression versus SSRI non-response-associated expression in brain, in 19 drug target genes in the SSRI non-response network	Drug-induced expression versus SSRI non-response-associated expression in brain, in 19 drug target genes in the SSRI non-response network	Drug-induced expression versus SSRI non-response-associated expression in brain, in 19 drug target genes in the SSRI non-response network	Drug-induced expression versus SSRI non-response-associated expression in brain, in 19 drug target genes in the SSRI non-response network	Drug-induced expression versus SSRI non-response-associated expression in brain, in 19 drug target genes in the SSRI non-response network	Drug-induced expression versus SSRI non-response-associated expression in brain, in 19 drug target genes in the SSRI non-response network	Drug-induced expression versus SSRI non-response-associated expression in brain, in 19 drug target genes in the SSRI non-response network	Drug-induced expression versus SSRI non-response-associated expression in brain, in 19 drug target genes in the SSRI non-response network	Drug-induced expression versus SSRI non-response-associated expression in brain, in 19 drug target genes in the SSRI non-response network	Drug-induced expression versus SSRI non-response-associated expression in brain, in 19 drug target genes in the SSRI non-response network	Drug-induced expression versus SSRI non-response-associated expression in brain, in 19 drug target genes in the SSRI non-response network	Drug-induced expression versus SSRI non-response-associated expression in brain, in 19 drug target genes in the SSRI non-response network	Drug-induced expression versus SSRI non-response-associated expression in brain, in 19 drug target genes in the SSRI non-response network	Drug-induced expression versus SSRI non-response-associated expression in brain, in 19 drug target genes in the SSRI non-response network	Drug-induced expression versus SSRI non-response-associated expression in brain, in 19 drug target genes in the SSRI non-response network	Drug-induced expression versus SSRI non-response-associated expression in brain, in 19 drug target genes in the SSRI non-response network	Drug-induced expression versus SSRI non-response-associated expression in brain, in 19 drug target genes in the SSRI non-response network	Drug-induced expression versus SSRI non-response-associated expression in brain, in 19 drug target genes in the SSRI non-response network	Drug-induced expression versus SSRI non-response-associated expression in brain, in 19 drug target genes in the SSRI non-response network	Drug-induced expression versus SSRI non-response-associated expression in brain, in 19 drug target genes in the SSRI non-response network	Drug-induced expression versus SSRI non-response-associated expression in brain, in 19 drug target genes in the SSRI non-response network	Drug-induced expression versus SSRI non-response-associated expression in brain, in 19 drug target genes in the SSRI non-response network	Drug-induced expression versus SSRI non-response-associated expression in brain, in 19 drug target genes in the SSRI non-response network	Drug-induced expression versus SSRI non-response-associated expression in brain, in 19 drug target genes in the SSRI non-response network	Drug-induced expression versus SSRI non-response-associated expression in brain, in 19 drug target genes in the SSRI non-response network	Drug-induced expression versus SSRI non-response-associated expression in brain, in 19 drug target genes in the SSRI non-response network	Drug-induced expression versus SSRI non-response-associated expression in brain, in 19 drug target genes in the SSRI non-response network	Drug-induced expression versus SSRI non-response-associated expression in brain, in 19 drug target genes in the SSRI non-response network	Drug-induced expression versus SSRI non-response-associated expression in brain, in 19 drug target genes in the SSRI non-response network	Drug-induced expression versus SSRI non-response-associated expression in brain, in 19 drug target genes in the SSRI non-response network	Drug-induced expression versus SSRI non-response-associated expression in brain, in 19 drug target genes in the SSRI non-response network	Drug-induced expression versus SSRI non-response-associated expression in brain, in 19 drug target genes in the SSRI non-response network	Drug-induced expression versus SSRI non-response-associated expression in brain, in 19 drug target genes in the SSRI non-response network	Drug-induced expression versus SSRI non-response-associated expression in brain, in 19 drug target genes in the SSRI non-response network	Drug-induced expression versus SSRI non-response-associated expression in brain, in 19 drug target genes in the SSRI non-response network	Drug-induced expression versus SSRI non-response-associated expression in brain, in 19 drug target genes in the SSRI non-response network	Drug-induced expression versus SSRI non-response-associated expression in brain, in 19 drug target genes in the SSRI non-response network	Drug-induced expression versus SSRI non-response-associated expression in brain, in 19 drug target genes in the SSRI non-response network	Drug-induced expression versus SSRI non-response-associated expression in brain, in 19 drug target genes in the SSRI non-response network	Drug-induced expression versus SSRI non-response-associated expression in brain, in 19 drug target genes in the SSRI non-response network	Drug-induced expression versus SSRI non-response-associated expression in brain, in 19 drug target genes in the SSRI non-response network	Drug-induced expression versus SSRI non-response-associated expression in brain, in 19 drug target genes in the SSRI non-response network	Drug-induced expression versus SSRI non-response-associated expression in brain, in 19 drug target genes in the SSRI non-response network	Drug-induced expression versus SSRI non-response-associated expression in brain, in 19 drug target genes in the SSRI non-response network	Drug-induced expression versus SSRI non-response-associated expression in brain, in 19 drug target genes in the SSRI non-response network	Drug-induced expression versus SSRI non-response-associated expression in brain, in 19 drug target genes in the SSRI non-response network	Drug-induced expression versus SSRI non-response-associated expression in brain, in 19 drug target genes in the SSRI non-response network	Drug-induced expression versus SSRI non-response-associated expression in brain, in 19 drug target genes in the SSRI non-response network	Drug-induced expression versus SSRI non-response-associated expression in brain, in 19 drug target genes in the SSRI non-response network	Drug-induced expression versus SSRI non-response-associated expression in brain, in 19 drug target genes in the SSRI non-response network	Drug-induced expression versus SSRI non-response-associated expression in brain, in 19 drug target genes in the SSRI non-response network	Drug-induced expression versus SSRI non-response-associated expression in brain, in 19 drug target genes in the SSRI non-response network	Drug-induced expression versus SSRI non-response-associated expression in brain, in 19 drug target genes in the SSRI non-response network	Drug-induced expression versus SSRI non-response-associated expression in brain, in 19 drug target genes in the SSRI non-response network	Drug-induced expression versus SSRI non-response-associated expression in brain, in 19 drug target genes in the SSRI non-response network	Drug-induced expression versus SSRI non-response-associated expression in brain, in 19 drug target genes in the SSRI non-response network	Drug-induced expression versus SSRI non-response-associated expression in brain, in 19 drug target genes in the SSRI non-response network	Drug-induced expression versus SSRI non-response-associated expression in brain, in 19 drug target genes in the SSRI non-response network	Drug-induced expression versus SSRI non-response-associated expression in brain, in 19 drug target genes in the SSRI non-response network	Drug-induced expression versus SSRI non-response-associated expression in brain, in 19 drug target genes in the SSRI non-response network	Drug-induced expression versus SSRI non-response-associated expression in brain, in 19 drug target genes in the SSRI non-response network	Drug-induced expression versus SSRI non-response-associated expression in brain, in 19 drug target genes in the SSRI non-response network	Drug-induced expression versus SSRI non-response-associated expression in brain, in 19 drug target genes in the SSRI non-response network	Drug-induced expression versus SSRI non-response-associated expression in brain, in 19 drug target genes in the SSRI non-response network	Drug-induced expression versus SSRI non-response-associated expression in brain, in 19 drug target genes in the SSRI non-response network	Drug-induced expression versus SSRI non-response-associated expression in brain, in 19 drug target genes in the SSRI non-response network	Drug-induced expression versus SSRI non-response-associated expression in brain, in 19 drug target genes in the SSRI non-response network	Drug-induced expression versus SSRI non-response-associated expression in brain, in 19 drug target genes in the SSRI non-response network	Drug-induced expression versus SSRI non-response-associated expression in brain, in 19 drug target genes in the SSRI non-response network	Drug-induced expression versus SSRI non-response-associated expression in brain, in 19 drug target genes in the SSRI non-response network	Drug-induced expression versus SSRI non-response-associated expression in brain, in 19 drug target genes in the SSRI non-response network	Drug-induced expression versus SSRI non-response-associated expression in brain, in 19 drug target genes in the SSRI non-response network	Drug-induced expression versus SSRI non-response-associated expression in brain, in 19 drug target genes in the SSRI non-response network	Drug-induced expression versus SSRI non-response-associated expression in brain, in 19 drug target genes in the SSRI non-response network	Drug-induced expression versus SSRI non-response-associated expression in brain, in 19 drug target genes in the SSRI non-response network	Drug-induced expression versus SSRI non-response-associated expression in brain, in 19 drug target genes in the SSRI non-response network	Drug-induced expression versus SSRI non-response-associated expression in brain, in 19 drug target genes in the SSRI non-response network	Drug-induced expression versus SSRI non-response-associated expression in brain, in 19 drug target genes in the SSRI non-response network	Drug-induced expression versus SSRI non-response-associated expression in brain, in 19 drug target genes in the SSRI non-response network	Drug-induced expression versus SSRI non-response-associated expression in brain, in 19 drug target genes in the SSRI non-response network	Drug-induced expression versus SSRI non-response-associated expression in brain, in 19 drug target genes in the SSRI non-response network	Drug-induced expression versus SSRI non-response-associated expression in brain, in 19 drug target genes in the SSRI non-response network	Drug-induced expression versus SSRI non-response-associated expression in brain, in 19 drug target genes in the SSRI non-response network	Drug-induced expression versus SSRI non-response-associated expression in brain, in 19 drug target genes in the SSRI non-response network	Drug-induced expression versus SSRI non-response-associated expression in brain, in 19 drug target genes in the SSRI non-response network	Drug-induced expression versus SSRI non-response-associated expression in brain, in 19 drug target genes in the SSRI non-response network	Drug-induced expression versus SSRI non-response-associated expression in brain, in 19 drug target genes in the SSRI non-response network	Drug-induced expression versus SSRI non-response-associated expression in brain, in 19 drug target genes in the SSRI non-response network	Drug-induced expression versus SSRI non-response-associated expression in brain, in 19 drug target genes in the SSRI non-response network	Drug-induced expression versus SSRI non-response-associated expression in brain, in 19 drug target genes in the SSRI non-response network	Drug-induced expression versus SSRI non-response-associated expression in brain, in 19 drug target genes in the SSRI non-response network	Drug-induced expression versus SSRI non-response-associated expression in brain, in 19 drug target genes in the SSRI non-response network	Drug-induced expression versus SSRI non-response-associated expression in brain, in 19 drug target genes in the SSRI non-response network	Drug-induced expression versus SSRI non-response-associated expression in brain, in 19 drug target genes in the SSRI non-response network	Drug-induced expression versus SSRI non-response-associated expression in brain, in 19 drug target genes in the SSRI non-response network	Drug-induced expression versus SSRI non-response-associated expression in brain, in 19 drug target genes in the SSRI non-response network	Drug-induced expression versus SSRI non-response-associated expression in brain, in 19 drug target genes in the SSRI non-response network	Drug-induced expression versus SSRI non-response-associated expression in brain, in 19 drug target genes in the SSRI non-response network	Drug-induced expression versus SSRI non-response-associated expression in brain, in 19 drug target genes in the SSRI non-response network	Drug-induced expression versus SSRI non-response-associated expression in brain, in 19 drug target genes in the SSRI non-response network	Drug-induced expression versus SSRI non-response-associated expression in brain, in 19 drug target genes in the SSRI non-response network	Drug-induced expression versus SSRI non-response-associated expression in brain, in 19 drug target genes in the SSRI non-response network	Drug-induced expression versus SSRI non-response-associated expression in brain, in 19 drug target genes in the SSRI non-response network	Drug-induced expression versus SSRI non-response-associated expression in brain, in 19 drug target genes in the SSRI non-response network	Drug-induced expression versus SSRI non-response-associated expression in brain, in 19 drug target genes in the SSRI non-response network	Drug-induced expression versus SSRI non-response-associated expression in brain, in 19 drug target genes in the SSRI non-response network	Drug-induced expression versus SSRI non-response-associated expression in brain, in 19 drug target genes in the SSRI non-response network	Drug-induced expression versus SSRI non-response-associated expression in brain, in 19 drug target genes in the SSRI non-response network	Drug-induced expression versus SSRI non-response-associated expression in brain, in 19 drug target genes in the SSRI non-response network	Drug-induced expression versus SSRI non-response-associated expression in brain, in 19 drug target genes in the SSRI non-response network	Drug-induced expression versus SSRI non-response-associated expression in brain, in 19 drug target genes in the SSRI non-response network	Drug-induced expression versus SSRI non-response-associated expression in brain, in 19 drug target genes in the SSRI non-response network	Drug-induced expression versus SSRI non-response-associated expression in brain, in 19 drug target genes in the SSRI non-response network	Drug-induced expression versus SSRI non-response-associated expression in brain, in 19 drug target genes in the SSRI non-response network	Drug-induced expression versus SSRI non-response-associated expression in brain, in 19 drug target genes in the SSRI non-response network	Drug-induced expression versus SSRI non-response-associated expression in brain, in 19 drug target genes in the SSRI non-response network	Drug-induced expression versus SSRI non-response-associated expression in brain, in 19 drug target genes in the SSRI non-response network	Drug-induced expression versus SSRI non-response-associated expression in brain, in 19 drug target genes in the SSRI non-response network	Drug-induced expression versus SSRI non-response-associated expression in brain, in 19 drug target genes in the SSRI non-response network	Drug-induced expression versus SSRI non-response-associated expression in brain, in 19 drug target genes in the SSRI non-response network	Drug-induced expression versus SSRI non-response-associated expression in brain, in 19 drug target genes in the SSRI non-response network	Drug-induced expression versus SSRI non-response-associated expression in brain, in 19 drug target genes in the SSRI non-response network	Drug-induced expression versus SSRI non-response-associated expression in brain, in 19 drug target genes in the SSRI non-response network	Drug-induced expression versus SSRI non-response-associated expression in brain, in 19 drug target genes in the SSRI non-response network	Drug-induced expression versus SSRI non-response-associated expression in brain, in 19 drug target genes in the SSRI non-response network	Drug-induced expression versus SSRI non-response-associated expression in brain, in 19 drug target genes in the SSRI non-response network	Drug-induced expression versus SSRI non-response-associated expression in brain, in 19 drug target genes in the SSRI non-response network	Drug-induced expression versus SSRI non-response-associated expression in brain, in 19 drug target genes in the SSRI non-response network	Drug-induced expression versus SSRI non-response-associated expression in brain, in 19 drug target genes in the SSRI non-response network	Drug-induced expression versus SSRI non-response-associated expression in brain, in 19 drug target genes in the SSRI non-response network	Drug-induced expression versus SSRI non-response-associated expression in brain, in 19 drug target genes in the SSRI non-response network	Drug-induced expression versus SSRI non-response-associated expression in brain, in 19 drug target genes in the SSRI non-response network	Drug-induced expression versus SSRI non-response-associated expression in brain, in 19 drug target genes in the SSRI non-response network	Drug-induced expression versus SSRI non-response-associated expression in brain, in 19 drug target genes in the SSRI non-response network	Drug-induced expression versus SSRI non-response-associated expression in brain, in 19 drug target genes in the SSRI non-response network	Drug-induced expression versus SSRI non-response-associated expression in brain, in 19 drug target genes in the SSRI non-response network	Drug-induced expression versus SSRI non-response-associated expression in brain, in 19 drug target genes in the SSRI non-response network	Drug-induced expression versus SSRI non-response-associated expression in brain, in 19 drug target genes in the SSRI non-response network	Drug-induced expression versus SSRI non-response-associated expression in brain, in 19 drug target genes in the SSRI non-response network	Drug-induced expression versus SSRI non-response-associated expression in brain, in 19 drug target genes in the SSRI non-response network	Drug-induced expression versus SSRI non-response-associated expression in brain, in 19 drug target genes in the SSRI non-response network	Drug-induced expression versus SSRI non-response-associated expression in brain, in 19 drug target genes in the SSRI non-response network	Drug-induced expression versus SSRI non-response-associated expression in brain, in 19 drug target genes in the SSRI non-response network	Drug-induced expression versus SSRI non-response-associated expression in brain, in 19 drug target genes in the SSRI non-response network	Drug-induced expression versus SSRI non-response-associated expression in brain, in 19 drug target genes in the SSRI non-response network	Drug-induced expression versus SSRI non-response-associated expression in brain, in 19 drug target genes in the SSRI non-response network	Drug-induced expression versus SSRI non-response-associated expression in brain, in 19 drug target genes in the SSRI non-response network	Drug-induced expression versus SSRI non-response-associated expression in brain, in 19 drug target genes in the SSRI non-response network	Drug-induced expression versus SSRI non-response-associated expression in brain, in 19 drug target genes in the SSRI non-response network	Drug-induced expression versus SSRI non-response-associated expression in brain, in 19 drug target genes in the SSRI non-response network	Drug-induced expression versus SSRI non-response-associated expression in brain, in 19 drug target genes in the SSRI non-response network	Drug-induced expression versus SSRI non-response-associated expression in brain, in 19 drug target genes in the SSRI non-response network	Drug-induced expression versus SSRI non-response-associated expression in brain, in 19 drug target genes in the SSRI non-response network	Drug-induced expression versus SSRI non-response-associated expression in brain, in 19 drug target genes in the SSRI non-response network	Drug-induced expression versus SSRI non-response-associated expression in brain, in 19 drug target genes in the SSRI non-response network	Drug-induced expression versus SSRI non-response-associated expression in brain, in 19 drug target genes in the SSRI non-response network	Drug-induced expression versus SSRI non-response-associated expression in brain, in 19 drug target genes in the SSRI non-response network	Drug-induced expression versus SSRI non-response-associated expression in brain, in 19 drug target genes in the SSRI non-response network	Drug-induced expression versus SSRI non-response-associated expression in brain, in 19 drug target genes in the SSRI non-response network	Drug-induced expression versus SSRI non-response-associated expression in brain, in 19 drug target genes in the SSRI non-response network	Drug-induced expression versus SSRI non-response-associated expression in brain, in 19 drug target genes in the SSRI non-response network	Drug-induced expression versus SSRI non-response-associated expression in brain, in 19 drug target genes in the SSRI non-response network	Drug-induced expression versus SSRI non-response-associated expression in brain, in 19 drug target genes in the SSRI non-response network	Drug-induced expression versus SSRI non-response-associated expression in brain, in 19 drug target genes in the SSRI non-response network	Drug-induced expression versus SSRI non-response-associated expression in brain, in 19 drug target genes in the SSRI non-response network	Drug-induced expression versus SSRI non-response-associated expression in brain, in 19 drug target genes in the SSRI non-response network	Drug-induced expression versus SSRI non-response-associated expression in brain, in 19 drug target genes in the SSRI non-response network	Drug-induced expression versus SSRI non-response-associated expression in brain, in 19 drug target genes in the SSRI non-response network	Drug-induced expression versus SSRI non-response-associated expression in brain, in 19 drug target genes in the SSRI non-response network	Drug-induced expression versus SSRI non-response-associated expression in brain, in 19 drug target genes in the SSRI non-response network	Drug-induced expression versus SSRI non-response-associated expression in brain, in 19 drug target genes in the SSRI non-response network	Drug-induced expression versus SSRI non-response-associated expression in brain, in 19 drug target genes in the SSRI non-response network	Drug-induced expression versus SSRI non-response-associated expression in brain, in 19 drug target genes in the SSRI non-response network	Drug-induced expression versus SSRI non-response-associated expression in brain, in 19 drug target genes in the SSRI non-response network	Drug-induced expression versus SSRI non-response-associated expression in brain, in 19 drug target genes in the SSRI non-response network	Drug-induced expression versus SSRI non-response-associated expression in brain, in 19 drug target genes in the SSRI non-response network	Drug-induced expression versus SSRI non-response-associated expression in brain, in 19 drug target genes in the SSRI non-response network	Drug-induced expression versus SSRI non-response-associated expression in brain, in 19 drug target genes in the SSRI non-response network	Drug-induced expression versus SSRI non-response-associated expression in brain, in 19 drug target genes in the SSRI non-response network	Drug-induced expression versus SSRI non-response-associated expression in brain, in 19 drug target genes in the SSRI non-response network	Drug-induced expression versus SSRI non-response-associated expression in brain, in 19 drug target genes in the SSRI non-response network	Drug-induced expression versus SSRI non-response-associated expression in brain, in 19 drug target genes in the SSRI non-response network	Drug-induced expression versus SSRI non-response-associated expression in brain, in 19 drug target genes in the SSRI non-response network	Drug-induced expression versus SSRI non-response-associated expression in brain, in 19 drug target genes in the SSRI non-response network	Drug-induced expression versus SSRI non-response-associated expression in brain, in 19 drug target genes in the SSRI non-response network	Drug-induced expression versus SSRI non-response-associated expression in brain, in 19 drug target genes in the SSRI non-response network	Drug-induced expression versus SSRI non-response-associated expression in brain, in 19 drug target genes in the SSRI non-response network	Drug-induced expression versus SSRI non-response-associated expression in brain, in 19 drug target genes in the SSRI non-response network	Drug-induced expression versus SSRI non-response-associated expression in brain, in 19 drug target genes in the SSRI non-response network	Drug-induced expression versus SSRI non-response-associated expression in brain, in 19 drug target genes in the SSRI non-response network	Drug-induced expression versus SSRI non-response-associated expression in brain, in 19 drug target genes in the SSRI non-response network	Drug-induced expression versus SSRI non-response-associated expression in brain, in 19 drug target genes in the SSRI non-response network	Drug-induced expression versus SSRI non-response-associated expression in brain, in 19 drug target genes in the SSRI non-response network	Drug-induced expression versus SSRI non-response-associated expression in brain, in 19 drug target genes in the SSRI non-response network	Drug-induced expression versus SSRI non-response-associated expression in brain, in 19 drug target genes in the SSRI non-response network	Drug-induced expression versus SSRI non-response-associated expression in brain, in 19 drug target genes in the SSRI non-response network	Drug-induced expression versus SSRI non-response-associated expression in brain, in 19 drug target genes in the SSRI non-response network	Drug-induced expression versus SSRI non-response-associated expression in brain, in 19 drug target genes in the SSRI non-response network	Drug-induced expression versus SSRI non-response-associated expression in brain, in 19 drug target genes in the SSRI non-response network	Drug-induced expression versus SSRI non-response-associated expression in brain, in 19 drug target genes in the SSRI non-response network	Drug-induced expression versus SSRI non-response-associated expression in brain, in 19 drug target genes in the SSRI non-response network	Drug-induced expression versus SSRI non-response-associated expression in brain, in 19 drug target genes in the SSRI non-response network	Drug-induced expression versus SSRI non-response-associated expression in brain, in 19 drug target genes in the SSRI non-response network	Drug-induced expression versus SSRI non-response-associated expression in brain, in 19 drug target genes in the SSRI non-response network	Drug-induced expression versus SSRI non-response-associated expression in brain, in 19 drug target genes in the SSRI non-response network	Drug-induced expression versus SSRI non-response-associated expression in brain, in 19 drug target genes in the SSRI non-response network	Drug-induced expression versus SSRI non-response-associated expression in brain, in 19 drug target genes in the SSRI non-response network	Drug-induced expression versus SSRI non-response-associated expression in brain, in 19 drug target genes in the SSRI non-response network	Drug-induced expression versus SSRI non-response-associated expression in brain, in 19 drug target genes in the SSRI non-response network	Drug-induced expression versus SSRI non-response-associated expression in brain, in 19 drug target genes in the SSRI non-response network	Drug-induced expression versus SSRI non-response-associated expression in brain, in 19 drug target genes in the SSRI non-response network	Drug-induced expression versus SSRI non-response-associated expression in brain, in 19 drug target genes in the SSRI non-response network	Drug-induced expression versus SSRI non-response-associated expression in brain, in 19 drug target genes in the SSRI non-response network	Drug-induced expression versus SSRI non-response-associated expression in brain, in 19 drug target genes in the SSRI non-response network	Drug-induced expression versus SSRI non-response-associated expression in brain, in 19 drug target genes in the SSRI non-response network	Drug-induced expression versus SSRI non-response-associated expression in brain, in 19 drug target genes in the SSRI non-response network	Drug-induced expression versus SSRI non-response-associated expression in brain, in 19 drug target genes in the SSRI non-response network	Drug-induced expression versus SSRI non-response-associated expression in brain, in 19 drug target genes in the SSRI non-response network	Drug-induced expression versus SSRI non-response-associated expression in brain, in 19 drug target genes in the SSRI non-response network	Drug-induced expression versus SSRI non-response-associated expression in brain, in 19 drug target genes in the SSRI non-response network	Drug-induced expression versus SSRI non-response-associated expression in brain, in 19 drug target genes in the SSRI non-response network	Drug-induced expression versus SSRI non-response-associated expression in brain, in 19 drug target genes in the SSRI non-response network	Drug-induced expression versus SSRI non-response-associated expression in brain, in 19 drug target genes in the SSRI non-response network	Drug-induced expression versus SSRI non-response-associated expression in brain, in 19 drug target genes in the SSRI non-response network	Drug-induced expression versus SSRI non-response-associated expression in brain, in 19 drug target genes in the SSRI non-response network	Drug-induced expression versus SSRI non-response-associated expression in brain, in 19 drug target genes in the SSRI non-response network	Drug-induced expression versus SSRI non-response-associated expression in brain, in 19 drug target genes in the SSRI non-response network	Drug-induced expression versus SSRI non-response-associated expression in brain, in 19 drug target genes in the SSRI non-response network	Drug-induced expression versus SSRI non-response-associated expression in brain, in 19 drug target genes in the SSRI non-response network	Drug-induced expression versus SSRI non-response-associated expression in brain, in 19 drug target genes in the SSRI non-response network	Drug-induced expression versus SSRI non-response-associated expression in brain, in 19 drug target genes in the SSRI non-response network	Drug-induced expression versus SSRI non-response-associated expression in brain, in 19 drug target genes in the SSRI non-response network	Drug-induced expression versus SSRI non-response-associated expression in brain, in 19 drug target genes in the SSRI non-response network	Drug-induced expression versus SSRI non-response-associated expression in brain, in 19 drug target genes in the SSRI non-response network	Drug-induced expression versus SSRI non-response-associated expression in brain, in 19 drug target genes in the SSRI non-response network	Drug-induced expression versus SSRI non-response-associated expression in brain, in 19 drug target genes in the SSRI non-response network	Drug-induced expression versus SSRI non-response-associated expression in brain, in 19 drug target genes in the SSRI non-response network	Drug-induced expression versus SSRI non-response-associated expression in brain, in 19 drug target genes in the SSRI non-response network	Drug-induced expression versus SSRI non-response-associated expression in brain, in 19 drug target genes in the SSRI non-response network	Drug-induced expression versus SSRI non-response-associated expression in brain, in 19 drug target genes in the SSRI non-response network	Drug-induced expression versus SSRI non-response-associated expression in brain, in 19 drug target genes in the SSRI non-response network	Drug-induced expression versus SSRI non-response-associated expression in brain, in 19 drug target genes in the SSRI non-response network	Drug-induced expression versus SSRI non-response-associated expression in brain, in 19 drug target genes in the SSRI non-response network	Drug-induced expression versus SSRI non-response-associated expression in brain, in 19 drug target genes in the SSRI non-response network	Drug-induced expression versus SSRI non-response-associated expression in brain, in 19 drug target genes in the SSRI non-response network	Drug-induced expression versus SSRI non-response-associated expression in brain, in 19 drug target genes in the SSRI non-response network	Drug-induced expression versus SSRI non-response-associated expression in brain, in 19 drug target genes in the SSRI non-response network	Drug-induced expression versus SSRI non-response-associated expression in brain, in 19 drug target genes in the SSRI non-response network	Drug-induced expression versus SSRI non-response-associated expression in brain, in 19 drug target genes in the SSRI non-response network	Drug-induced expression versus SSRI non-response-associated expression in brain, in 19 drug target genes in the SSRI non-response network	Drug-induced expression versus SSRI non-response-associated expression in brain, in 19 drug target genes in the SSRI non-response network	Drug-induced expression versus SSRI non-response-associated expression in brain, in 19 drug target genes in the SSRI non-response network	Drug-induced expression versus SSRI non-response-associated expression in brain, in 19 drug target genes in the SSRI non-response network	Drug-induced expression versus SSRI non-response-associated expression in brain, in 19 drug target genes in the SSRI non-response network	Drug-induced expression versus SSRI non-response-associated expression in brain, in 19 drug target genes in the SSRI non-response network	Drug-induced expression versus SSRI non-response-associated expression in brain, in 19 drug target genes in the SSRI non-response network	Drug-induced expression versus SSRI non-response-associated expression in brain, in 19 drug target genes in the SSRI non-response network	Drug-induced expression versus SSRI non-response-associated expression in brain, in 19 drug target genes in the SSRI non-response network	Drug-induced expression versus SSRI non-response-associated expression in brain, in 19 drug target genes in the SSRI non-response network	Drug-induced expression versus SSRI non-response-associated expression in brain, in 19 drug target genes in the SSRI non-response network	Drug-induced expression versus SSRI non-response-associated expression in brain, in 19 drug target genes in the SSRI non-response network	Drug-induced expression versus SSRI non-response-associated expression in brain, in 19 drug target genes in the SSRI non-response network	Drug-induced expression versus SSRI non-response-associated expression in brain, in 19 drug target genes in the SSRI non-response network	Drug-induced expression versus SSRI non-response-associated expression in brain, in 19 drug target genes in the SSRI non-response network	Drug-induced expression versus SSRI non-response-associated expression in brain, in 19 drug target genes in the SSRI non-response network	Drug-induced expression versus SSRI non-response-associated expression in brain, in 19 drug target genes in the SSRI non-response network	Drug-induced expression versus SSRI non-response-associated expression in brain, in 19 drug target genes in the SSRI non-response network	Drug-induced expression versus SSRI non-response-associated expression in brain, in 19 drug target genes in the SSRI non-response network	Drug-induced expression versus SSRI non-response-associated expression in brain, in 19 drug target genes in the SSRI non-response network	Drug-induced expression versus SSRI non-response-associated expression in brain, in 19 drug target genes in the SSRI non-response network	Drug-induced expression versus SSRI non-response-associated expression in brain, in 19 drug target genes in the SSRI non-response network	Drug-induced expression versus SSRI non-response-associated expression in brain, in 19 drug target genes in the SSRI non-response network	Drug-induced expression versus SSRI non-response-associated expression in brain, in 19 drug target genes in the SSRI non-response network	Drug-induced expression versus SSRI non-response-associated expression in brain, in 19 drug target genes in the SSRI non-response network	Drug-induced expression versus SSRI non-response-associated expression in brain, in 19 drug target genes in the SSRI non-response network	Drug-induced expression versus SSRI non-response-associated expression in brain, in 19 drug target genes in the SSRI non-response network	Drug-induced expression versus SSRI non-response-associated expression in brain, in 19 drug target genes in the SSRI non-response network	Drug-induced expression versus SSRI non-response-associated expression in brain, in 19 drug target genes in the SSRI non-response network	Drug-induced expression versus SSRI non-response-associated expression in brain, in 19 drug target genes in the SSRI non-response network	Drug-induced expression versus SSRI non-response-associated expression in brain, in 19 drug target genes in the SSRI non-response network	Drug-induced expression versus SSRI non-response-associated expression in brain, in 19 drug target genes in the SSRI non-response network	Drug-induced expression versus SSRI non-response-associated expression in brain, in 19 drug target genes in the SSRI non-response network	Drug-induced expression versus SSRI non-response-associated expression in brain, in 19 drug target genes in the SSRI non-response network	Drug-induced expression versus SSRI non-response-associated expression in brain, in 19 drug target genes in the SSRI non-response network	Drug-induced expression versus SSRI non-response-associated expression in brain, in 19 drug target genes in the SSRI non-response network	Drug-induced expression versus SSRI non-response-associated expression in brain, in 19 drug target genes in the SSRI non-response network	Drug-induced expression versus SSRI non-response-associated expression in brain, in 19 drug target genes in the SSRI non-response network	Drug-induced expression versus SSRI non-response-associated expression in brain, in 19 drug target genes in the SSRI non-response network	Drug-induced expression versus SSRI non-response-associated expression in brain, in 19 drug target genes in the SSRI non-response network	Drug-induced expression versus SSRI non-response-associated expression in brain, in 19 drug target genes in the SSRI non-response network	Drug-induced expression versus SSRI non-response-associated expression in brain, in 19 drug target genes in the SSRI non-response network	Drug-induced expression versus SSRI non-response-associated expression in brain, in 19 drug target genes in the SSRI non-response network	Drug-induced expression versus SSRI non-response-associated expression in brain, in 19 drug target genes in the SSRI non-response network	Drug-induced expression versus SSRI non-response-associated expression in brain, in 19 drug target genes in the SSRI non-response network	Drug-induced expression versus SSRI non-response-associated expression in brain, in 19 drug target genes in the SSRI non-response network	Drug-induced expression versus SSRI non-response-associated expression in brain, in 19 drug target genes in the SSRI non-response network	Drug-induced expression versus SSRI non-response-associated expression in brain, in 19 drug target genes in the SSRI non-response network	Drug-induced expression versus SSRI non-response-associated expression in brain, in 19 drug target genes in the SSRI non-response network	Drug-induced expression versus SSRI non-response-associated expression in brain, in 19 drug target genes in the SSRI non-response network	Drug-induced expression versus SSRI non-response-associated expression in brain, in 19 drug target genes in the SSRI non-response network	Drug-induced expression versus SSRI non-response-associated expression in brain, in 19 drug target genes in the SSRI non-response network	Drug-induced expression versus SSRI non-response-associated expression in brain, in 19 drug target genes in the SSRI non-response network	Drug-induced expression versus SSRI non-response-associated expression in brain, in 19 drug target genes in the SSRI non-response network	Drug-induced expression versus SSRI non-response-associated expression in brain, in 19 drug target genes in the SSRI non-response network	Drug-induced expression versus SSRI non-response-associated expression in brain, in 19 drug target genes in the SSRI non-response network	Drug-induced expression versus SSRI non-response-associated expression in brain, in 19 drug target genes in the SSRI non-response network	Drug-induced expression versus SSRI non-response-associated expression in brain, in 19 drug target genes in the SSRI non-response network	Drug-induced expression versus SSRI non-response-associated expression in brain, in 19 drug target genes in the SSRI non-response network	Drug-induced expression versus SSRI non-response-associated expression in brain, in 19 drug target genes in the SSRI non-response network	Drug-induced expression versus SSRI non-response-associated expression in brain, in 19 drug target genes in the SSRI non-response network	Drug-induced expression versus SSRI non-response-associated expression in brain, in 19 drug target genes in the SSRI non-response network	Drug-induced expression versus SSRI non-response-associated expression in brain, in 19 drug target genes in the SSRI non-response network	Drug-induced expression versus SSRI non-response-associated expression in brain, in 19 drug target genes in the SSRI non-response network	Drug-induced expression versus SSRI non-response-associated expression in brain, in 19 drug target genes in the SSRI non-response network	Drug-induced expression versus SSRI non-response-associated expression in brain, in 19 drug target genes in the SSRI non-response network	Drug-induced expression versus SSRI non-response-associated expression in brain, in 19 drug target genes in the SSRI non-response network	Drug-induced expression versus SSRI non-response-associated expression in brain, in 19 drug target genes in the SSRI non-response network	Drug-induced expression versus SSRI non-response-associated expression in brain, in 19 drug target genes in the SSRI non-response network	Drug-induced expression versus SSRI non-response-associated expression in brain, in 19 drug target genes in the SSRI non-response network	Drug-induced expression versus SSRI non-response-associated expression in brain, in 19 drug target genes in the SSRI non-response network	Drug-induced expression versus SSRI non-response-associated expression in brain, in 19 drug target genes in the SSRI non-response network	Drug-induced expression versus SSRI non-response-associated expression in brain, in 19 drug target genes in the SSRI non-response network	Drug-induced expression versus SSRI non-response-associated expression in brain, in 19 drug target genes in the SSRI non-response network	Drug-induced expression versus SSRI non-response-associated expression in brain, in 19 drug target genes in the SSRI non-response network	Drug-induced expression versus SSRI non-response-associated expression in brain, in 19 drug target genes in the SSRI non-response network	Drug-induced expression versus SSRI non-response-associated expression in brain, in 19 drug target genes in the SSRI non-response network	Drug-induced expression versus SSRI non-response-associated expression in brain, in 19 drug target genes in the SSRI non-response network	Drug-induced expression versus SSRI non-response-associated expression in brain, in 19 drug target genes in the SSRI non-response network	Drug-induced expression versus SSRI non-response-associated expression in brain, in 19 drug target genes in the SSRI non-response network	Drug-induced expression versus SSRI non-response-associated expression in brain, in 19 drug target genes in the SSRI non-response network	Drug-induced expression versus SSRI non-response-associated expression in brain, in 19 drug target genes in the SSRI non-response network	Drug-induced expression versus SSRI non-response-associated expression in brain, in 19 drug target genes in the SSRI non-response network	Drug-induced expression versus SSRI non-response-associated expression in brain, in 19 drug target genes in the SSRI non-response network	Drug-induced expression versus SSRI non-response-associated expression in brain, in 19 drug target genes in the SSRI non-response network	Drug-induced expression versus SSRI non-response-associated expression in brain, in 19 drug target genes in the SSRI non-response network	Drug-induced expression versus SSRI non-response-associated expression in brain, in 19 drug target genes in the SSRI non-response network	Drug-induced expression versus SSRI non-response-associated expression in brain, in 19 drug target genes in the SSRI non-response network	Drug-induced expression versus SSRI non-response-associated expression in brain, in 19 drug target genes in the SSRI non-response network	Drug-induced expression versus SSRI non-response-associated expression in brain, in 19 drug target genes in the SSRI non-response network	Drug-induced expression versus SSRI non-response-associated expression in brain, in 19 drug target genes in the SSRI non-response network	Drug-induced expression versus SSRI non-response-associated expression in brain, in 19 drug target genes in the SSRI non-response network	Drug-induced expression versus SSRI non-response-associated expression in brain, in 19 drug target genes in the SSRI non-response network	Drug-induced expression versus SSRI non-response-associated expression in brain, in 19 drug target genes in the SSRI non-response network	Drug-induced expression versus SSRI non-response-associated expression in brain, in 19 drug target genes in the SSRI non-response network	Drug-induced expression versus SSRI non-response-associated expression in brain, in 19 drug target genes in the SSRI non-response network	Drug-induced expression versus SSRI non-response-associated expression in brain, in 19 drug target genes in the SSRI non-response network	Drug-induced expression versus SSRI non-response-associated expression in brain, in 19 drug target genes in the SSRI non-response network	Drug-induced expression versus SSRI non-response-associated expression in brain, in 19 drug target genes in the SSRI non-response network	Drug-induced expression versus SSRI non-response-associated expression in brain, in 19 drug target genes in the SSRI non-response network	Drug-induced expression versus SSRI non-response-associated expression in brain, in 19 drug target genes in the SSRI non-response network	Drug-induced expression versus SSRI non-response-associated expression in brain, in 19 drug target genes in the SSRI non-response network	Drug-induced expression versus SSRI non-response-associated expression in brain, in 19 drug target genes in the SSRI non-response network	Drug-induced expression versus SSRI non-response-associated expression in brain, in 19 drug target genes in the SSRI non-response network	Drug-induced expression versus SSRI non-response-associated expression in brain, in 19 drug target genes in the SSRI non-response network	Drug-induced expression versus SSRI non-response-associated expression in brain, in 19 drug target genes in the SSRI non-response network	Drug-induced expression versus SSRI non-response-associated expression in brain, in 19 drug target genes in the SSRI non-response network	Drug-induced expression versus SSRI non-response-associated expression in brain, in 19 drug target genes in the SSRI non-response network	Drug-induced expression versus SSRI non-response-associated expression in brain, in 19 drug target genes in the SSRI non-response network	Drug-induced expression versus SSRI non-response-associated expression in brain, in 19 drug target genes in the SSRI non-response network	Drug-induced expression versus SSRI non-response-associated expression in brain, in 19 drug target genes in the SSRI non-response network	Drug-induced expression versus SSRI non-response-associated expression in brain, in 19 drug target genes in the SSRI non-response network	Drug-induced expression versus SSRI non-response-associated expression in brain, in 19 drug target genes in the SSRI non-response network	Drug-induced expression versus SSRI non-response-associated expression in brain, in 19 drug target genes in the SSRI non-response network	Drug-induced expression versus SSRI non-response-associated expression in brain, in 19 drug target genes in the SSRI non-response network	Drug-induced expression versus SSRI non-response-associated expression in brain, in 19 drug target genes in the SSRI non-response network	Drug-induced expression versus SSRI non-response-associated expression in brain, in 19 drug target genes in the SSRI non-response network	Drug-induced expression versus SSRI non-response-associated expression in brain, in 19 drug target genes in the SSRI non-response network	Drug-induced expression versus SSRI non-response-associated expression in brain, in 19 drug target genes in the SSRI non-response network	Drug-induced expression versus SSRI non-response-associated expression in brain, in 19 drug target genes in the SSRI non-response network	Drug-induced expression versus SSRI non-response-associated expression in brain, in 19 drug target genes in the SSRI non-response network	Drug-induced expression versus SSRI non-response-associated expression in brain, in 19 drug target genes in the SSRI non-response network	Drug-induced expression versus SSRI non-response-associated expression in brain, in 19 drug target genes in the SSRI non-response network	Drug-induced expression versus SSRI non-response-associated expression in brain, in 19 drug target genes in the SSRI non-response network	Drug-induced expression versus SSRI non-response-associated expression in brain, in 19 drug target genes in the SSRI non-response network	Drug-induced expression versus SSRI non-response-associated expression in brain, in 19 drug target genes in the SSRI non-response network	Drug-induced expression versus SSRI non-response-associated expression in brain, in 19 drug target genes in the SSRI non-response network	Drug-induced expression versus SSRI non-response-associated expression in brain, in 19 drug target genes in the SSRI non-response network	Drug-induced expression versus SSRI non-response-associated expression in brain, in 19 drug target genes in the SSRI non-response network	Drug-induced expression versus SSRI non-response-associated expression in brain, in 19 drug target genes in the SSRI non-response network	Drug-induced expression versus SSRI non-response-associated expression in brain, in 19 drug target genes in the SSRI non-response network	Drug-induced expression versus SSRI non-response-associated expression in brain, in 19 drug target genes in the SSRI non-response network	Drug-induced expression versus SSRI non-response-associated expression in brain, in 19 drug target genes in the SSRI non-response network	Drug-induced expression versus SSRI non-response-associated expression in brain, in 19 drug target genes in the SSRI non-response network	Drug-induced expression versus SSRI non-response-associated expression in brain, in 19 drug target genes in the SSRI non-response network	Drug-induced expression versus SSRI non-response-associated expression in brain, in 19 drug target genes in the SSRI non-response network	Drug-induced expression versus SSRI non-response-associated expression in brain, in 19 drug target genes in the SSRI non-response network	Drug-induced expression versus SSRI non-response-associated expression in brain, in 19 drug target genes in the SSRI non-response network	Drug-induced expression versus SSRI non-response-associated expression in brain, in 19 drug target genes in the SSRI non-response network	Drug-induced expression versus SSRI non-response-associated expression in brain, in 19 drug target genes in the SSRI non-response network	Drug-induced expression versus SSRI non-response-associated expression in brain, in 19 drug target genes in the SSRI non-response network	Drug-induced expression versus SSRI non-response-associated expression in brain, in 19 drug target genes in the SSRI non-response network	Drug-induced expression versus SSRI non-response-associated expression in brain, in 19 drug target genes in the SSRI non-response network	Drug-induced expression versus SSRI non-response-associated expression in brain, in 19 drug target genes in the SSRI non-response network	Drug-induced expression versus SSRI non-response-associated expression in brain, in 19 drug target genes in the SSRI non-response network	Drug-induced expression versus SSRI non-response-associated expression in brain, in 19 drug target genes in the SSRI non-response network	Drug-induced expression versus SSRI non-response-associated expression in brain, in 19 drug target genes in the SSRI non-response network	Drug-induced expression versus SSRI non-response-associated expression in brain, in 19 drug target genes in the SSRI non-response network	Drug-induced expression versus SSRI non-response-associated expression in brain, in 19 drug target genes in the SSRI non-response network	Drug-induced expression versus SSRI non-response-associated expression in brain, in 19 drug target genes in the SSRI non-response network	Drug-induced expression versus SSRI non-response-associated expression in brain, in 19 drug target genes in the SSRI non-response network	Drug-induced expression versus SSRI non-response-associated expression in brain, in 19 drug target genes in the SSRI non-response network	Drug-induced expression versus SSRI non-response-associated expression in brain, in 19 drug target genes in the SSRI non-response network	Drug-induced expression versus SSRI non-response-associated expression in brain, in 19 drug target genes in the SSRI non-response network	Drug-induced expression versus SSRI non-response-associated expression in brain, in 19 drug target genes in the SSRI non-response network	Drug-induced expression versus SSRI non-response-associated expression in brain, in 19 drug target genes in the SSRI non-response network	Drug-induced expression versus SSRI non-response-associated expression in brain, in 19 drug target genes in the SSRI non-response network	Drug-induced expression versus SSRI non-response-associated expression in brain, in 19 drug target genes in the SSRI non-response network	Drug-induced expression versus SSRI non-response-associated expression in brain, in 19 drug target genes in the SSRI non-response network	Drug-induced expression versus SSRI non-response-associated expression in brain, in 19 drug target genes in the SSRI non-response network	Drug-induced expression versus SSRI non-response-associated expression in brain, in 19 drug target genes in the SSRI non-response network	Drug-induced expression versus SSRI non-response-associated expression in brain, in 19 drug target genes in the SSRI non-response network	Drug-induced expression versus SSRI non-response-associated expression in brain, in 19 drug target genes in the SSRI non-response network	Drug-induced expression versus SSRI non-response-associated expression in brain, in 19 drug target genes in the SSRI non-response network	Drug-induced expression versus SSRI non-response-associated expression in brain, in 19 drug target genes in the SSRI non-response network	Drug-induced expression versus SSRI non-response-associated expression in brain, in 19 drug target genes in the SSRI non-response network	Drug-induced expression versus SSRI non-response-associated expression in brain, in 19 drug target genes in the SSRI non-response network	Drug-induced expression versus SSRI non-response-associated expression in brain, in 19 drug target genes in the SSRI non-response network	Drug-induced expression versus SSRI non-response-associated expression in brain, in 19 drug target genes in the SSRI non-response network	Drug-induced expression versus SSRI non-response-associated expression in brain, in 19 drug target genes in the SSRI non-response network	Drug-induced expression versus SSRI non-response-associated expression in brain, in 19 drug target genes in the SSRI non-response network	Drug-induced expression versus SSRI non-response-associated expression in brain, in 19 drug target genes in the SSRI non-response network	Drug-induced expression versus SSRI non-response-associated expression in brain, in 19 drug target genes in the SSRI non-response network	Drug-induced expression versus SSRI non-response-associated expression in brain, in 19 drug target genes in the SSRI non-response network	Drug-induced expression versus SSRI non-response-associated expression in brain, in 19 drug target genes in the SSRI non-response network	Drug-induced expression versus SSRI non-response-associated expression in brain, in 19 drug target genes in the SSRI non-response network	Drug-induced expression versus SSRI non-response-associated expression in brain, in 19 drug target genes in the SSRI non-response network	Drug-induced expression versus SSRI non-response-associated expression in brain, in 19 drug target genes in the SSRI non-response network	Drug-induced expression versus SSRI non-response-associated expression in brain, in 19 drug target genes in the SSRI non-response network	Drug-induced expression versus SSRI non-response-associated expression in brain, in 19 drug target genes in the SSRI non-response network	Drug-induced expression versus SSRI non-response-associated expression in brain, in 19 drug target genes in the SSRI non-response network	Drug-induced expression versus SSRI non-response-associated expression in brain, in 19 drug target genes in the SSRI non-response network	Drug-induced expression versus SSRI non-response-associated expression in brain, in 19 drug target genes in the SSRI non-response network	Drug-induced expression versus SSRI non-response-associated expression in brain, in 19 drug target genes in the SSRI non-response network	Drug-induced expression versus SSRI non-response-associated expression in brain, in 19 drug target genes in the SSRI non-response network	Drug-induced expression versus SSRI non-response-associated expression in brain, in 19 drug target genes in the SSRI non-response network	Drug-induced expression versus SSRI non-response-associated expression in brain, in 19 drug target genes in the SSRI non-response network	Drug-induced expression versus SSRI non-response-associated expression in brain, in 19 drug target genes in the SSRI non-response network	Drug-induced expression versus SSRI non-response-associated expression in brain, in 19 drug target genes in the SSRI non-response network	Drug-induced expression versus SSRI non-response-associated expression in brain, in 19 drug target genes in the SSRI non-response network	Drug-induced expression versus SSRI non-response-associated expression in brain, in 19 drug target genes in the SSRI non-response network	Drug-induced expression versus SSRI non-response-associated expression in brain, in 19 drug target genes in the SSRI non-response network	Drug-induced expression versus SSRI non-response-associated expression in brain, in 19 drug target genes in the SSRI non-response network	Drug-induced expression versus SSRI non-response-associated expression in brain, in 19 drug target genes in the SSRI non-response network	Drug-induced expression versus SSRI non-response-associated expression in brain, in 19 drug target genes in the SSRI non-response network	Drug-induced expression versus SSRI non-response-associated expression in brain, in 19 drug target genes in the SSRI non-response network	Drug-induced expression versus SSRI non-response-associated expression in brain, in 19 drug target genes in the SSRI non-response network	Drug-induced expression versus SSRI non-response-associated expression in brain, in 19 drug target genes in the SSRI non-response network	Drug-induced expression versus SSRI non-response-associated expression in brain, in 19 drug target genes in the SSRI non-response network	Drug-induced expression versus SSRI non-response-associated expression in brain, in 19 drug target genes in the SSRI non-response network	Drug-induced expression versus SSRI non-response-associated expression in brain, in 19 drug target genes in the SSRI non-response network	Drug-induced expression versus SSRI non-response-associated expression in brain, in 19 drug target genes in the SSRI non-response network	Drug-induced expression versus SSRI non-response-associated expression in brain, in 19 drug target genes in the SSRI non-response network	Drug-induced expression versus SSRI non-response-associated expression in brain, in 19 drug target genes in the SSRI non-response network	Drug-induced expression versus SSRI non-response-associated expression in brain, in 19 drug target genes in the SSRI non-response network	Drug-induced expression versus SSRI non-response-associated expression in brain, in 19 drug target genes in the SSRI non-response network	Drug-induced expression versus SSRI non-response-associated expression in brain, in 19 drug target genes in the SSRI non-response network	Drug-induced expression versus SSRI non-response-associated expression in brain, in 19 drug target genes in the SSRI non-response network	Drug-induced expression versus SSRI non-response-associated expression in brain, in 19 drug target genes in the SSRI non-response network	Drug-induced expression versus SSRI non-response-associated expression in brain, in 19 drug target genes in the SSRI non-response network	Drug-induced expression versus SSRI non-response-associated expression in brain, in 19 drug target genes in the SSRI non-response network	Drug-induced expression versus SSRI non-response-associated expression in brain, in 19 drug target genes in the SSRI non-response network	Drug-induced expression versus SSRI non-response-associated expression in brain, in 19 drug target genes in the SSRI non-response network	Drug-induced expression versus SSRI non-response-associated expression in brain, in 19 drug target genes in the SSRI non-response network	Drug-induced expression versus SSRI non-response-associated expression in brain, in 19 drug target genes in the SSRI non-response network	Drug-induced expression versus SSRI non-response-associated expression in brain, in 19 drug target genes in the SSRI non-response network	Drug-induced expression versus SSRI non-response-associated expression in brain, in 19 drug target genes in the SSRI non-response network	Drug-induced expression versus SSRI non-response-associated expression in brain, in 19 drug target genes in the SSRI non-response network	Drug-induced expression versus SSRI non-response-associated expression in brain, in 19 drug target genes in the SSRI non-response network	Drug-induced expression versus SSRI non-response-associated expression in brain, in 19 drug target genes in the SSRI non-response network	Drug-induced expression versus SSRI non-response-associated expression in brain, in 19 drug target genes in the SSRI non-response network	Drug-induced expression versus SSRI non-response-associated expression in brain, in 19 drug target genes in the SSRI non-response network	Drug-induced expression versus SSRI non-response-associated expression in brain, in 19 drug target genes in the SSRI non-response network	Drug-induced expression versus SSRI non-response-associated expression in brain, in 19 drug target genes in the SSRI non-response network	Drug-induced expression versus SSRI non-response-associated expression in brain, in 19 drug target genes in the SSRI non-response network	Drug-induced expression versus SSRI non-response-associated expression in brain, in 19 drug target genes in the SSRI non-response network	Drug-induced expression versus SSRI non-response-associated expression in brain, in 19 drug target genes in the SSRI non-response network	Drug-induced expression versus SSRI non-response-associated expression in brain, in 19 drug target genes in the SSRI non-response network	Drug-induced expression versus SSRI non-response-associated expression in brain, in 19 drug target genes in the SSRI non-response network	Drug-induced expression versus SSRI non-response-associated expression in brain, in 19 drug target genes in the SSRI non-response network	Drug-induced expression versus SSRI non-response-associated expression in brain, in 19 drug target genes in the SSRI non-response network	Drug-induced expression versus SSRI non-response-associated expression in brain, in 19 drug target genes in the SSRI non-response network	Drug-induced expression versus SSRI non-response-associated expression in brain, in 19 drug target genes in the SSRI non-response network	Drug-induced expression versus SSRI non-response-associated expression in brain, in 19 drug target genes in the SSRI non-response network	Drug-induced expression versus SSRI non-response-associated expression in brain, in 19 drug target genes in the SSRI non-response network	Drug-induced expression versus SSRI non-response-associated expression in brain, in 19 drug target genes in the SSRI non-response network	Drug-induced expression versus SSRI non-response-associated expression in brain, in 19 drug target genes in the SSRI non-response network	Drug-induced expression versus SSRI non-response-associated expression in brain, in 19 drug target genes in the SSRI non-response network	Drug-induced expression versus SSRI non-response-associated expression in brain, in 19 drug target genes in the SSRI non-response network	Drug-induced expression versus SSRI non-response-associated expression in brain, in 19 drug target genes in the SSRI non-response network	Drug-induced expression versus SSRI non-response-associated expression in brain, in 19 drug target genes in the SSRI non-response network	Drug-induced expression versus SSRI non-response-associated expression in brain, in 19 drug target genes in the SSRI non-response network	Drug-induced expression versus SSRI non-response-associated expression in brain, in 19 drug target genes in the SSRI non-response network	Drug-induced expression versus SSRI non-response-associated expression in brain, in 19 drug target genes in the SSRI non-response network	Drug-induced expression versus SSRI non-response-associated expression in brain, in 19 drug target genes in the SSRI non-response network	Drug-induced expression versus SSRI non-response-associated expression in brain, in 19 drug target genes in the SSRI non-response network	Drug-induced expression versus SSRI non-response-associated expression in brain, in 19 drug target genes in the SSRI non-response network	Drug-induced expression versus SSRI non-response-associated expression in brain, in 19 drug target genes in the SSRI non-response network	Drug-induced expression versus SSRI non-response-associated expression in brain, in 19 drug target genes in the SSRI non-response network	Drug-induced expression versus SSRI non-response-associated expression in brain, in 19 drug target genes in the SSRI non-response network	Drug-induced expression versus SSRI non-response-associated expression in brain, in 19 drug target genes in the SSRI non-response network	Drug-induced expression versus SSRI non-response-associated expression in brain, in 19 drug target genes in the SSRI non-response network	Drug-induced expression versus SSRI non-response-associated expression in brain, in 19 drug target genes in the SSRI non-response network	Drug-induced expression versus SSRI non-response-associated expression in brain, in 19 drug target genes in the SSRI non-response network	Drug-induced expression versus SSRI non-response-associated expression in brain, in 19 drug target genes in the SSRI non-response network	Drug-induced expression versus SSRI non-response-associated expression in brain, in 19 drug target genes in the SSRI non-response network	Drug-induced expression versus SSRI non-response-associated expression in brain, in 19 drug target genes in the SSRI non-response network	Drug-induced expression versus SSRI non-response-associated expression in brain, in 19 drug target genes in the SSRI non-response network	Drug-induced expression versus SSRI non-response-associated expression in brain, in 19 drug target genes in the SSRI non-response network	Drug-induced expression versus SSRI non-response-associated expression in brain, in 19 drug target genes in the SSRI non-response network	Drug-induced expression versus SSRI non-response-associated expression in brain, in 19 drug target genes in the SSRI non-response network	Drug-induced expression versus SSRI non-response-associated expression in brain, in 19 drug target genes in the SSRI non-response network	Drug-induced expression versus SSRI non-response-associated expression in brain, in 19 drug target genes in the SSRI non-response network	Drug-induced expression versus SSRI non-response-associated expression in brain, in 19 drug target genes in the SSRI non-response network	Drug-induced expression versus SSRI non-response-associated expression in brain, in 19 drug target genes in the SSRI non-response network	Drug-induced expression versus SSRI non-response-associated expression in brain, in 19 drug target genes in the SSRI non-response network	Drug-induced expression versus SSRI non-response-associated expression in brain, in 19 drug target genes in the SSRI non-response network	Drug-induced expression versus SSRI non-response-associated expression in brain, in 19 drug target genes in the SSRI non-response network	Drug-induced expression versus SSRI non-response-associated expression in brain, in 19 drug target genes in the SSRI non-response network	Drug-induced expression versus SSRI non-response-associated expression in brain, in 19 drug target genes in the SSRI non-response network	Drug-induced expression versus SSRI non-response-associated expression in brain, in 19 drug target genes in the SSRI non-response network	Drug-induced expression versus SSRI non-response-associated expression in brain, in 19 drug target genes in the SSRI non-response network	Drug-induced expression versus SSRI non-response-associated expression in brain, in 19 drug target genes in the SSRI non-response network	Drug-induced expression versus SSRI non-response-associated expression in brain, in 19 drug target genes in the SSRI non-response network	Drug-induced expression versus SSRI non-response-associated expression in brain, in 19 drug target genes in the SSRI non-response network	Drug-induced expression versus SSRI non-response-associated expression in brain, in 19 drug target genes in the SSRI non-response network	Drug-induced expression versus SSRI non-response-associated expression in brain, in 19 drug target genes in the SSRI non-response network	Drug-induced expression versus SSRI non-response-associated expression in brain, in 19 drug target genes in the SSRI non-response network	Drug-induced expression versus SSRI non-response-associated expression in brain, in 19 drug target genes in the SSRI non-response network	Drug-induced expression versus SSRI non-response-associated expression in brain, in 19 drug target genes in the SSRI non-response network	Drug-induced expression versus SSRI non-response-associated expression in brain, in 19 drug target genes in the SSRI non-response network	Drug-induced expression versus SSRI non-response-associated expression in brain, in 19 drug target genes in the SSRI non-response network	Drug-induced expression versus SSRI non-response-associated expression in brain, in 19 drug target genes in the SSRI non-response network	Drug-induced expression versus SSRI non-response-associated expression in brain, in 19 drug target genes in the SSRI non-response network	Drug-induced expression versus SSRI non-response-associated expression in brain, in 19 drug target genes in the SSRI non-response network	Drug-induced expression versus SSRI non-response-associated expression in brain, in 19 drug target genes in the SSRI non-response network	Drug-induced expression versus SSRI non-response-associated expression in brain, in 19 drug target genes in the SSRI non-response network	Drug-induced expression versus SSRI non-response-associated expression in brain, in 19 drug target genes in the SSRI non-response network	Drug-induced expression versus SSRI non-response-associated expression in brain, in 19 drug target genes in the SSRI non-response network	Drug-induced expression versus SSRI non-response-associated expression in brain, in 19 drug target genes in the SSRI non-response network	Drug-induced expression versus SSRI non-response-associated expression in brain, in 19 drug target genes in the SSRI non-response network	Drug-induced expression versus SSRI non-response-associated expression in brain, in 19 drug target genes in the SSRI non-response network	Drug-induced expression versus SSRI non-response-associated expression in brain, in 19 drug target genes in the SSRI non-response network	Drug-induced expression versus SSRI non-response-associated expression in brain, in 19 drug target genes in the SSRI non-response network	Drug-induced expression versus SSRI non-response-associated expression in brain, in 19 drug target genes in the SSRI non-response network	Drug-induced expression versus SSRI non-response-associated expression in brain, in 19 drug target genes in the SSRI non-response network	Drug-induced expression versus SSRI non-response-associated expression in brain, in 19 drug target genes in the SSRI non-response network	Drug-induced expression versus SSRI non-response-associated expression in brain, in 19 drug target genes in the SSRI non-response network	Drug-induced expression versus SSRI non-response-associated expression in brain, in 19 drug target genes in the SSRI non-response network	Drug-induced expression versus SSRI non-response-associated expression in brain, in 19 drug target genes in the SSRI non-response network	Drug-induced expression versus SSRI non-response-associated expression in brain, in 19 drug target genes in the SSRI non-response network	Drug-induced expression versus SSRI non-response-associated expression in brain, in 19 drug target genes in the SSRI non-response network	Drug-induced expression versus SSRI non-response-associated expression in brain, in 19 drug target genes in the SSRI non-response network	Drug-induced expression versus SSRI non-response-associated expression in brain, in 19 drug target genes in the SSRI non-response network	Drug-induced expression versus SSRI non-response-associated expression in brain, in 19 drug target genes in the SSRI non-response network	Drug-induced expression versus SSRI non-response-associated expression in brain, in 19 drug target genes in the SSRI non-response network	Drug-induced expression versus SSRI non-response-associated expression in brain, in 19 drug target genes in the SSRI non-response network	Drug-induced expression versus SSRI non-response-associated expression in brain, in 19 drug target genes in the SSRI non-response network	Drug-induced expression versus SSRI non-response-associated expression in brain, in 19 drug target genes in the SSRI non-response network	Drug-induced expression versus SSRI non-response-associated expression in brain, in 19 drug target genes in the SSRI non-response network	Drug-induced expression versus SSRI non-response-associated expression in brain, in 19 drug target genes in the SSRI non-response network	Drug-induced expression versus SSRI non-response-associated expression in brain, in 19 drug target genes in the SSRI non-response network	Drug-induced expression versus SSRI non-response-associated expression in brain, in 19 drug target genes in the SSRI non-response network	Drug-induced expression versus SSRI non-response-associated expression in brain, in 19 drug target genes in the SSRI non-response network	Drug-induced expression versus SSRI non-response-associated expression in brain, in 19 drug target genes in the SSRI non-response network	Drug-induced expression versus SSRI non-response-associated expression in brain, in 19 drug target genes in the SSRI non-response network	Drug-induced expression versus SSRI non-response-associated expression in brain, in 19 drug target genes in the SSRI non-response network	Drug-induced expression versus SSRI non-response-associated expression in brain, in 19 drug target genes in the SSRI non-response network	Drug-induced expression versus SSRI non-response-associated expression in brain, in 19 drug target genes in the SSRI non-response network	Drug-induced expression versus SSRI non-response-associated expression in brain, in 19 drug target genes in the SSRI non-response network	Drug-induced expression versus SSRI non-response-associated expression in brain, in 19 drug target genes in the SSRI non-response network	Drug-induced expression versus SSRI non-response-associated expression in brain, in 19 drug target genes in the SSRI non-response network	Drug-induced expression versus SSRI non-response-associated expression in brain, in 19 drug target genes in the SSRI non-response network	Drug-induced expression versus SSRI non-response-associated expression in brain, in 19 drug target genes in the SSRI non-response network	Drug-induced expression versus SSRI non-response-associated expression in brain, in 19 drug target genes in the SSRI non-response network	Drug-induced expression versus SSRI non-response-associated expression in brain, in 19 drug target genes in the SSRI non-response network	Drug-induced expression versus SSRI non-response-associated expression in brain, in 19 drug target genes in the SSRI non-response network	Drug-induced expression versus SSRI non-response-associated expression in brain, in 19 drug target genes in the SSRI non-response network	Drug-induced expression versus SSRI non-response-associated expression in brain, in 19 drug target genes in the SSRI non-response network	Drug-induced expression versus SSRI non-response-associated expression in brain, in 19 drug target genes in the SSRI non-response network	Drug-induced expression versus SSRI non-response-associated expression in brain, in 19 drug target genes in the SSRI non-response network	Drug-induced expression versus SSRI non-response-associated expression in brain, in 19 drug target genes in the SSRI non-response network	Drug-induced expression versus SSRI non-response-associated expression in brain, in 19 drug target genes in the SSRI non-response network	Drug-induced expression versus SSRI non-response-associated expression in brain, in 19 drug target genes in the SSRI non-response network	Drug-induced expression versus SSRI non-response-associated expression in brain, in 19 drug target genes in the SSRI non-response network	Drug-induced expression versus SSRI non-response-associated expression in brain, in 19 drug target genes in the SSRI non-response network	Drug-induced expression versus SSRI non-response-associated expression in brain, in 19 drug target genes in the SSRI non-response network	Drug-induced expression versus SSRI non-response-associated expression in brain, in 19 drug target genes in the SSRI non-response network	Drug-induced expression versus SSRI non-response-associated expression in brain, in 19 drug target genes in the SSRI non-response network	Drug-induced expression versus SSRI non-response-associated expression in brain, in 19 drug target genes in the SSRI non-response network	Drug-induced expression versus SSRI non-response-associated expression in brain, in 19 drug target genes in the SSRI non-response network	Drug-induced expression versus SSRI non-response-associated expression in brain, in 19 drug target genes in the SSRI non-response network	Drug-induced expression versus SSRI non-response-associated expression in brain, in 19 drug target genes in the SSRI non-response network	Drug-induced expression versus SSRI non-response-associated expression in brain, in 19 drug target genes in the SSRI non-response network	Drug-induced expression versus SSRI non-response-associated expression in brain, in 19 drug target genes in the SSRI non-response network	Drug-induced expression versus SSRI non-response-associated expression in brain, in 19 drug target genes in the SSRI non-response network	Drug-induced expression versus SSRI non-response-associated expression in brain, in 19 drug target genes in the SSRI non-response network	Drug-induced expression versus SSRI non-response-associated expression in brain, in 19 drug target genes in the SSRI non-response network	Drug-induced expression versus SSRI non-response-associated expression in brain, in 19 drug target genes in the SSRI non-response network	Drug-induced expression versus SSRI non-response-associated expression in brain, in 19 drug target genes in the SSRI non-response network	Drug-induced expression versus SSRI non-response-associated expression in brain, in 19 drug target genes in the SSRI non-response network	Drug-induced expression versus SSRI non-response-associated expression in brain, in 19 drug target genes in the SSRI non-response network	Drug-induced expression versus SSRI non-response-associated expression in brain, in 19 drug target genes in the SSRI non-response network	Drug-induced expression versus SSRI non-response-associated expression in brain, in 19 drug target genes in the SSRI non-response network	Drug-induced expression versus SSRI non-response-associated expression in brain, in 19 drug target genes in the SSRI non-response network	Drug-induced expression versus SSRI non-response-associated expression in brain, in 19 drug target genes in the SSRI non-response network	Drug-induced expression versus SSRI non-response-associated expression in brain, in 19 drug target genes in the SSRI non-response network	Drug-induced expression versus SSRI non-response-associated expression in brain, in 19 drug target genes in the SSRI non-response network	Drug-induced expression versus SSRI non-response-associated expression in brain, in 19 drug target genes in the SSRI non-response network	Drug-induced expression versus SSRI non-response-associated expression in brain, in 19 drug target genes in the SSRI non-response network	Drug-induced expression versus SSRI non-response-associated expression in brain, in 19 drug target genes in the SSRI non-response network	Drug-induced expression versus SSRI non-response-associated expression in brain, in 19 drug target genes in the SSRI non-response network	Drug-induced expression versus SSRI non-response-associated expression in brain, in 19 drug target genes in the SSRI non-response network	Drug-induced expression versus SSRI non-response-associated expression in brain, in 19 drug target genes in the SSRI non-response network	Drug-induced expression versus SSRI non-response-associated expression in brain, in 19 drug target genes in the SSRI non-response network	Drug-induced expression versus SSRI non-response-associated expression in brain, in 19 drug target genes in the SSRI non-response network	Drug-induced expression versus SSRI non-response-associated expression in brain, in 19 drug target genes in the SSRI non-response network	Drug-induced expression versus SSRI non-response-associated expression in brain, in 19 drug target genes in the SSRI non-response network	Drug-induced expression versus SSRI non-response-associated expression in brain, in 19 drug target genes in the SSRI non-response network	Drug-induced expression versus SSRI non-response-associated expression in brain, in 19 drug target genes in the SSRI non-response network	Drug-induced expression versus SSRI non-response-associated expression in brain, in 19 drug target genes in the SSRI non-response network	Drug-induced expression versus SSRI non-response-associated expression in brain, in 19 drug target genes in the SSRI non-response network	Drug-induced expression versus SSRI non-response-associated expression in brain, in 19 drug target genes in the SSRI non-response network	Drug-induced expression versus SSRI non-response-associated expression in brain, in 19 drug target genes in the SSRI non-response network	Drug-induced expression versus SSRI non-response-associated expression in brain, in 19 drug target genes in the SSRI non-response network	Drug-induced expression versus SSRI non-response-associated expression in brain, in 19 drug target genes in the SSRI non-response network	Drug-induced expression versus SSRI non-response-associated expression in brain, in 19 drug target genes in the SSRI non-response network	Drug-induced expression versus SSRI non-response-associated expression in brain, in 19 drug target genes in the SSRI non-response network	Drug-induced expression versus SSRI non-response-associated expression in brain, in 19 drug target genes in the SSRI non-response network	Drug-induced expression versus SSRI non-response-associated expression in brain, in 19 drug target genes in the SSRI non-response network	Drug-induced expression versus SSRI non-response-associated expression in brain, in 19 drug target genes in the SSRI non-response network	Drug-induced expression versus SSRI non-response-associated expression in brain, in 19 drug target genes in the SSRI non-response network	Drug-induced expression versus SSRI non-response-associated expression in brain, in 19 drug target genes in the SSRI non-response network	Drug-induced expression versus SSRI non-response-associated expression in brain, in 19 drug target genes in the SSRI non-response network	Drug-induced expression versus SSRI non-response-associated expression in brain, in 19 drug target genes in the SSRI non-response network	Drug-induced expression versus SSRI non-response-associated expression in brain, in 19 drug target genes in the SSRI non-response network	Drug-induced expression versus SSRI non-response-associated expression in brain, in 19 drug target genes in the SSRI non-response network	Drug-induced expression versus SSRI non-response-associated expression in brain, in 19 drug target genes in the SSRI non-response network	Drug-induced expression versus SSRI non-response-associated expression in brain, in 19 drug target genes in the SSRI non-response network	Drug-induced expression versus SSRI non-response-associated expression in brain, in 19 drug target genes in the SSRI non-response network	Drug-induced expression versus SSRI non-response-associated expression in brain, in 19 drug target genes in the SSRI non-response network	Drug-induced expression versus SSRI non-response-associated expression in brain, in 19 drug target genes in the SSRI non-response network	Drug-induced expression versus SSRI non-response-associated expression in brain, in 19 drug target genes in the SSRI non-response network	Drug-induced expression versus SSRI non-response-associated expression in brain, in 19 drug target genes in the SSRI non-response network	Drug-induced expression versus SSRI non-response-associated expression in brain, in 19 drug target genes in the SSRI non-response network	Drug-induced expression versus SSRI non-response-associated expression in brain, in 19 drug target genes in the SSRI non-response network	Drug-induced expression versus SSRI non-response-associated expression in brain, in 19 drug target genes in the SSRI non-response network	Drug-induced expression versus SSRI non-response-associated expression in brain, in 19 drug target genes in the SSRI non-response network	Drug-induced expression versus SSRI non-response-associated expression in brain, in 19 drug target genes in the SSRI non-response network	Drug-induced expression versus SSRI non-response-associated expression in brain, in 19 drug target genes in the SSRI non-response network	Drug-induced expression versus SSRI non-response-associated expression in brain, in 19 drug target genes in the SSRI non-response network	Drug-induced expression versus SSRI non-response-associated expression in brain, in 19 drug target genes in the SSRI non-response network	Drug-induced expression versus SSRI non-response-associated expression in brain, in 19 drug target genes in the SSRI non-response network	Drug-induced expression versus SSRI non-response-associated expression in brain, in 19 drug target genes in the SSRI non-response network	Drug-induced expression versus SSRI non-response-associated expression in brain, in 19 drug target genes in the SSRI non-response network	Drug-induced expression versus SSRI non-response-associated expression in brain, in 19 drug target genes in the SSRI non-response network	Drug-induced expression versus SSRI non-response-associated expression in brain, in 19 drug target genes in the SSRI non-response network	Drug-induced expression versus SSRI non-response-associated expression in brain, in 19 drug target genes in the SSRI non-response network	Drug-induced expression versus SSRI non-response-associated expression in brain, in 19 drug target genes in the SSRI non-response network	Drug-induced expression versus SSRI non-response-associated expression in brain, in 19 drug target genes in the SSRI non-response network	Drug-induced expression versus SSRI non-response-associated expression in brain, in 19 drug target genes in the SSRI non-response network	Drug-induced expression versus SSRI non-response-associated expression in brain, in 19 drug target genes in the SSRI non-response network	Drug-induced expression versus SSRI non-response-associated expression in brain, in 19 drug target genes in the SSRI non-response network	Drug-induced expression versus SSRI non-response-associated expression in brain, in 19 drug target genes in the SSRI non-response network	Drug-induced expression versus SSRI non-response-associated expression in brain, in 19 drug target genes in the SSRI non-response network	Drug-induced expression versus SSRI non-response-associated expression in brain, in 19 drug target genes in the SSRI non-response network	Drug-induced expression versus SSRI non-response-associated expression in brain, in 19 drug target genes in the SSRI non-response network	Drug-induced expression versus SSRI non-response-associated expression in brain, in 19 drug target genes in the SSRI non-response network	Drug-induced expression versus SSRI non-response-associated expression in brain, in 19 drug target genes in the SSRI non-response network	Drug-induced expression versus SSRI non-response-associated expression in brain, in 19 drug target genes in the SSRI non-response network	Drug-induced expression versus SSRI non-response-associated expression in brain, in 19 drug target genes in the SSRI non-response network	Drug-induced expression versus SSRI non-response-associated expression in brain, in 19 drug target genes in the SSRI non-response network	Drug-induced expression versus SSRI non-response-associated expression in brain, in 19 drug target genes in the SSRI non-response network	Drug-induced expression versus SSRI non-response-associated expression in brain, in 19 drug target genes in the SSRI non-response network	Drug-induced expression versus SSRI non-response-associated expression in brain, in 19 drug target genes in the SSRI non-response network	Drug-induced expression versus SSRI non-response-associated expression in brain, in 19 drug target genes in the SSRI non-response network	Drug-induced expression versus SSRI non-response-associated expression in brain, in 19 drug target genes in the SSRI non-response network	Drug-induced expression versus SSRI non-response-associated expression in brain, in 19 drug target genes in the SSRI non-response network	Drug-induced expression versus SSRI non-response-associated expression in brain, in 19 drug target genes in the SSRI non-response network	Drug-induced expression versus SSRI non-response-associated expression in brain, in 19 drug target genes in the SSRI non-response network	Drug-induced expression versus SSRI non-response-associated expression in brain, in 19 drug target genes in the SSRI non-response network	Drug-induced expression versus SSRI non-response-associated expression in brain, in 19 drug target genes in the SSRI non-response network	Drug-induced expression versus SSRI non-response-associated expression in brain, in 19 drug target genes in the SSRI non-response network	Drug-induced expression versus SSRI non-response-associated expression in brain, in 19 drug target genes in the SSRI non-response network	Drug-induced expression versus SSRI non-response-associated expression in brain, in 19 drug target genes in the SSRI non-response network	Drug-induced expression versus SSRI non-response-associated expression in brain, in 19 drug target genes in the SSRI non-response network	Drug-induced expression versus SSRI non-response-associated expression in brain, in 19 drug target genes in the SSRI non-response network	Drug-induced expression versus SSRI non-response-associated expression in brain, in 19 drug target genes in the SSRI non-response network	Drug-induced expression versus SSRI non-response-associated expression in brain, in 19 drug target genes in the SSRI non-response network	Drug-induced expression versus SSRI non-response-associated expression in brain, in 19 drug target genes in the SSRI non-response network	Drug-induced expression versus SSRI non-response-associated expression in brain, in 19 drug target genes in the SSRI non-response network	Drug-induced expression versus SSRI non-response-associated expression in brain, in 19 drug target genes in the SSRI non-response network	Drug-induced expression versus SSRI non-response-associated expression in brain, in 19 drug target genes in the SSRI non-response network	Drug-induced expression versus SSRI non-response-associated expression in brain, in 19 drug target genes in the SSRI non-response network	Drug-induced expression versus SSRI non-response-associated expression in brain, in 19 drug target genes in the SSRI non-response network	Drug-induced expression versus SSRI non-response-associated expression in brain, in 19 drug target genes in the SSRI non-response network	Drug-induced expression versus SSRI non-response-associated expression in brain, in 19 drug target genes in the SSRI non-response network	Drug-induced expression versus SSRI non-response-associated expression in brain, in 19 drug target genes in the SSRI non-response network	Drug-induced expression versus SSRI non-response-associated expression in brain, in 19 drug target genes in the SSRI non-response network	Drug-induced expression versus SSRI non-response-associated expression in brain, in 19 drug target genes in the SSRI non-response network	Drug-induced expression versus SSRI non-response-associated expression in brain, in 19 drug target genes in the SSRI non-response network	Drug-induced expression versus SSRI non-response-associated expression in brain, in 19 drug target genes in the SSRI non-response network	Drug-induced expression versus SSRI non-response-associated expression in brain, in 19 drug target genes in the SSRI non-response network	Drug-induced expression versus SSRI non-response-associated expression in brain, in 19 drug target genes in the SSRI non-response network	Drug-induced expression versus SSRI non-response-associated expression in brain, in 19 drug target genes in the SSRI non-response network	Drug-induced expression versus SSRI non-response-associated expression in brain, in 19 drug target genes in the SSRI non-response network	Drug-induced expression versus SSRI non-response-associated expression in brain, in 19 drug target genes in the SSRI non-response network	Drug-induced expression versus SSRI non-response-associated expression in brain, in 19 drug target genes in the SSRI non-response network	Drug-induced expression versus SSRI non-response-associated expression in brain, in 19 drug target genes in the SSRI non-response network	Drug-induced expression versus SSRI non-response-associated expression in brain, in 19 drug target genes in the SSRI non-response network	Drug-induced expression versus SSRI non-response-associated expression in brain, in 19 drug target genes in the SSRI non-response network	Drug-induced expression versus SSRI non-response-associated expression in brain, in 19 drug target genes in the SSRI non-response network	Drug-induced expression versus SSRI non-response-associated expression in brain, in 19 drug target genes in the SSRI non-response network	Drug-induced expression versus SSRI non-response-associated expression in brain, in 19 drug target genes in the SSRI non-response network	Drug-induced expression versus SSRI non-response-associated expression in brain, in 19 drug target genes in the SSRI non-response network	Drug-induced expression versus SSRI non-response-associated expression in brain, in 19 drug target genes in the SSRI non-response network	Drug-induced expression versus SSRI non-response-associated expression in brain, in 19 drug target genes in the SSRI non-response network	Drug-induced expression versus SSRI non-response-associated expression in brain, in 19 drug target genes in the SSRI non-response network	Drug-induced expression versus SSRI non-response-associated expression in brain, in 19 drug target genes in the SSRI non-response network	Drug-induced expression versus SSRI non-response-associated expression in brain, in 19 drug target genes in the SSRI non-response network	Drug-induced expression versus SSRI non-response-associated expression in brain, in 19 drug target genes in the SSRI non-response network	Drug-induced expression versus SSRI non-response-associated expression in brain, in 19 drug target genes in the SSRI non-response network	Drug-induced expression versus SSRI non-response-associated expression in brain, in 19 drug target genes in the SSRI non-response network	Drug-induced expression versus SSRI non-response-associated expression in brain, in 19 drug target genes in the SSRI non-response network	Drug-induced expression versus SSRI non-response-associated expression in brain, in 19 drug target genes in the SSRI non-response network	Drug-induced expression versus SSRI non-response-associated expression in brain, in 19 drug target genes in the SSRI non-response network	Drug-induced expression versus SSRI non-response-associated expression in brain, in 19 drug target genes in the SSRI non-response network	Drug-induced expression versus SSRI non-response-associated expression in brain, in 19 drug target genes in the SSRI non-response network	Drug-induced expression versus SSRI non-response-associated expression in brain, in 19 drug target genes in the SSRI non-response network	Drug-induced expression versus SSRI non-response-associated expression in brain, in 19 drug target genes in the SSRI non-response network	Drug-induced expression versus SSRI non-response-associated expression in brain, in 19 drug target genes in the SSRI non-response network	Drug-induced expression versus SSRI non-response-associated expression in brain, in 19 drug target genes in the SSRI non-response network	Drug-induced expression versus SSRI non-response-associated expression in brain, in 19 drug target genes in the SSRI non-response network	Drug-induced expression versus SSRI non-response-associated expression in brain, in 19 drug target genes in the SSRI non-response network	Drug-induced expression versus SSRI non-response-associated expression in brain, in 19 drug target genes in the SSRI non-response network	Drug-induced expression versus SSRI non-response-associated expression in brain, in 19 drug target genes in the SSRI non-response network	Drug-induced expression versus SSRI non-response-associated expression in brain, in 19 drug target genes in the SSRI non-response network	Drug-induced expression versus SSRI non-response-associated expression in brain, in 19 drug target genes in the SSRI non-response network	Drug-induced expression versus SSRI non-response-associated expression in brain, in 19 drug target genes in the SSRI non-response network	Drug-induced expression versus SSRI non-response-associated expression in brain, in 19 drug target genes in the SSRI non-response network	Drug-induced expression versus SSRI non-response-associated expression in brain, in 19 drug target genes in the SSRI non-response network	Drug-induced expression versus SSRI non-response-associated expression in brain, in 19 drug target genes in the SSRI non-response network	Drug-induced expression versus SSRI non-response-associated expression in brain, in 19 drug target genes in the SSRI non-response network	Drug-induced expression versus SSRI non-response-associated expression in brain, in 19 drug target genes in the SSRI non-response network	Drug-induced expression versus SSRI non-response-associated expression in brain, in 19 drug target genes in the SSRI non-response network	Drug-induced expression versus SSRI non-response-associated expression in brain, in 19 drug target genes in the SSRI non-response network	Drug-induced expression versus SSRI non-response-associated expression in brain, in 19 drug target genes in the SSRI non-response network	Drug-induced expression versus SSRI non-response-associated expression in brain, in 19 drug target genes in the SSRI non-response network	Drug-induced expression versus SSRI non-response-associated expression in brain, in 19 drug target genes in the SSRI non-response network	Drug-induced expression versus SSRI non-response-associated expression in brain, in 19 drug target genes in the SSRI non-response network	Drug-induced expression versus SSRI non-response-associated expression in brain, in 19 drug target genes in the SSRI non-response network	Drug-induced expression versus SSRI non-response-associated expression in brain, in 19 drug target genes in the SSRI non-response network	Drug-induced expression versus SSRI non-response-associated expression in brain, in 19 drug target genes in the SSRI non-response network	Drug-induced expression versus SSRI non-response-associated expression in brain, in 19 drug target genes in the SSRI non-response network	Drug-induced expression versus SSRI non-response-associated expression in brain, in 19 drug target genes in the SSRI non-response network	Drug-induced expression versus SSRI non-response-associated expression in brain, in 19 drug target genes in the SSRI non-response network	Drug-induced expression versus SSRI non-response-associated expression in brain, in 19 drug target genes in the SSRI non-response network	Drug-induced expression versus SSRI non-response-associated expression in brain, in 19 drug target genes in the SSRI non-response network	Drug-induced expression versus SSRI non-response-associated expression in brain, in 19 drug target genes in the SSRI non-response network	Drug-induced expression versus SSRI non-response-associated expression in brain, in 19 drug target genes in the SSRI non-response network	Drug-induced expression versus SSRI non-response-associated expression in brain, in 19 drug target genes in the SSRI non-response network	Drug-induced expression versus SSRI non-response-associated expression in brain, in 19 drug target genes in the SSRI non-response network	Drug-induced expression versus SSRI non-response-associated expression in brain, in 19 drug target genes in the SSRI non-response network	Drug-induced expression versus SSRI non-response-associated expression in brain, in 19 drug target genes in the SSRI non-response network	Drug-induced expression versus SSRI non-response-associated expression in brain, in 19 drug target genes in the SSRI non-response network	Drug-induced expression versus SSRI non-response-associated expression in brain, in 19 drug target genes in the SSRI non-response network	Drug-induced expression versus SSRI non-response-associated expression in brain, in 19 drug target genes in the SSRI non-response network	Drug-induced expression versus SSRI non-response-associated expression in brain, in 19 drug target genes in the SSRI non-response network	Drug-induced expression versus SSRI non-response-associated expression in brain, in 19 drug target genes in the SSRI non-response network	Drug-induced expression versus SSRI non-response-associated expression in brain, in 19 drug target genes in the SSRI non-response network	Drug-induced expression versus SSRI non-response-associated expression in brain, in 19 drug target genes in the SSRI non-response network	Drug-induced expression versus SSRI non-response-associated expression in brain, in 19 drug target genes in the SSRI non-response network	Drug-induced expression versus SSRI non-response-associated expression in brain, in 19 drug target genes in the SSRI non-response network	Drug-induced expression versus SSRI non-response-associated expression in brain, in 19 drug target genes in the SSRI non-response network	Drug-induced expression versus SSRI non-response-associated expression in brain, in 19 drug target genes in the SSRI non-response network	Drug-induced expression versus SSRI non-response-associated expression in brain, in 19 drug target genes in the SSRI non-response network	Drug-induced expression versus SSRI non-response-associated expression in brain, in 19 drug target genes in the SSRI non-response network	Drug-induced expression versus SSRI non-response-associated expression in brain, in 19 drug target genes in the SSRI non-response network	Drug-induced expression versus SSRI non-response-associated expression in brain, in 19 drug target genes in the SSRI non-response network	Drug-induced expression versus SSRI non-response-associated expression in brain, in 19 drug target genes in the SSRI non-response network	Drug-induced expression versus SSRI non-response-associated expression in brain, in 19 drug target genes in the SSRI non-response network	Drug-induced expression versus SSRI non-response-associated expression in brain, in 19 drug target genes in the SSRI non-response network	Drug-induced expression versus SSRI non-response-associated expression in brain, in 19 drug target genes in the SSRI non-response network	Drug-induced expression versus SSRI non-response-associated expression in brain, in 19 drug target genes in the SSRI non-response network	Drug-induced expression versus SSRI non-response-associated expression in brain, in 19 drug target genes in the SSRI non-response network	Drug-induced expression versus SSRI non-response-associated expression in brain, in 19 drug target genes in the SSRI non-response network	Drug-induced expression versus SSRI non-response-associated expression in brain, in 19 drug target genes in the SSRI non-response network	Drug-induced expression versus SSRI non-response-associated expression in brain, in 19 drug target genes in the SSRI non-response network	Drug-induced expression versus SSRI non-response-associated expression in brain, in 19 drug target genes in the SSRI non-response network	Drug-induced expression versus SSRI non-response-associated expression in brain, in 19 drug target genes in the SSRI non-response network	Drug-induced expression versus SSRI non-response-associated expression in brain, in 19 drug target genes in the SSRI non-response network	Drug-induced expression versus SSRI non-response-associated expression in brain, in 19 drug target genes in the SSRI non-response network	Drug-induced expression versus SSRI non-response-associated expression in brain, in 19 drug target genes in the SSRI non-response network	Drug-induced expression versus SSRI non-response-associated expression in brain, in 19 drug target genes in the SSRI non-response network	Drug-induced expression versus SSRI non-response-associated expression in brain, in 19 drug target genes in the SSRI non-response network	Drug-induced expression versus SSRI non-response-associated expression in brain, in 19 drug target genes in the SSRI non-response network	Drug-induced expression versus SSRI non-response-associated expression in brain, in 19 drug target genes in the SSRI non-response network	Drug-induced expression versus SSRI non-response-associated expression in brain, in 19 drug target genes in the SSRI non-response network	Drug-induced expression versus SSRI non-response-associated expression in brain, in 19 drug target genes in the SSRI non-response network	Drug-induced expression versus SSRI non-response-associated expression in brain, in 19 drug target genes in the SSRI non-response network	Drug-induced expression versus SSRI non-response-associated expression in brain, in 19 drug target genes in the SSRI non-response network	Drug-induced expression versus SSRI non-response-associated expression in brain, in 19 drug target genes in the SSRI non-response network	Drug-induced expression versus SSRI non-response-associated expression in brain, in 19 drug target genes in the SSRI non-response network	Drug-induced expression versus SSRI non-response-associated expression in brain, in 19 drug target genes in the SSRI non-response network	Drug-induced expression versus SSRI non-response-associated expression in brain, in 19 drug target genes in the SSRI non-response network	Drug-induced expression versus SSRI non-response-associated expression in brain, in 19 drug target genes in the SSRI non-response network	Drug-induced expression versus SSRI non-response-associated expression in brain, in 19 drug target genes in the SSRI non-response network	Drug-induced expression versus SSRI non-response-associated expression in brain, in 19 drug target genes in the SSRI non-response network	Drug-induced expression versus SSRI non-response-associated expression in brain, in 19 drug target genes in the SSRI non-response network	Drug-induced expression versus SSRI non-response-associated expression in brain, in 19 drug target genes in the SSRI non-response network	Drug-induced expression versus SSRI non-response-associated expression in brain, in 19 drug target genes in the SSRI non-response network	Drug-induced expression versus SSRI non-response-associated expression in brain, in 19 drug target genes in the SSRI non-response network	Drug-induced expression versus SSRI non-response-associated expression in brain, in 19 drug target genes in the SSRI non-response network	Drug-induced expression versus SSRI non-response-associated expression in brain, in 19 drug target genes in the SSRI non-response network	Drug-induced expression versus SSRI non-response-associated expression in brain, in 19 drug target genes in the SSRI non-response network	Drug-induced expression versus SSRI non-response-associated expression in brain, in 19 drug target genes in the SSRI non-response network	Drug-induced expression versus SSRI non-response-associated expression in brain, in 19 drug target genes in the SSRI non-response network	Drug-induced expression versus SSRI non-response-associated expression in brain, in 19 drug target genes in the SSRI non-response network	Drug-induced expression versus SSRI non-response-associated expression in brain, in 19 drug target genes in the SSRI non-response network	Drug-induced expression versus SSRI non-response-associated expression in brain, in 19 drug target genes in the SSRI non-response network	Drug-induced expression versus SSRI non-response-associated expression in brain, in 19 drug target genes in the SSRI non-response network	Drug-induced expression versus SSRI non-response-associated expression in brain, in 19 drug target genes in the SSRI non-response network	Drug-induced expression versus SSRI non-response-associated expression in brain, in 19 drug target genes in the SSRI non-response network	Drug-induced expression versus SSRI non-response-associated expression in brain, in 19 drug target genes in the SSRI non-response network	Drug-induced expression versus SSRI non-response-associated expression in brain, in 19 drug target genes in the SSRI non-response network	Drug-induced expression versus SSRI non-response-associated expression in brain, in 19 drug target genes in the SSRI non-response network	Drug-induced expression versus SSRI non-response-associated expression in brain, in 19 drug target genes in the SSRI non-response network	Drug-induced expression versus SSRI non-response-associated expression in brain, in 19 drug target genes in the SSRI non-response network	Drug-induced expression versus SSRI non-response-associated expression in brain, in 19 drug target genes in the SSRI non-response network	Drug-induced expression versus SSRI non-response-associated expression in brain, in 19 drug target genes in the SSRI non-response network	Drug-induced expression versus SSRI non-response-associated expression in brain, in 19 drug target genes in the SSRI non-response network	Drug-induced expression versus SSRI non-response-associated expression in brain, in 19 drug target genes in the SSRI non-response network	Drug-induced expression versus SSRI non-response-associated expression in brain, in 19 drug target genes in the SSRI non-response network	Drug-induced expression versus SSRI non-response-associated expression in brain, in 19 drug target genes in the SSRI non-response network	Drug-induced expression versus SSRI non-response-associated expression in brain, in 19 drug target genes in the SSRI non-response network	Drug-induced expression versus SSRI non-response-associated expression in brain, in 19 drug target genes in the SSRI non-response network	Drug-induced expression versus SSRI non-response-associated expression in brain, in 19 drug target genes in the SSRI non-response network	Drug-induced expression versus SSRI non-response-associated expression in brain, in 19 drug target genes in the SSRI non-response network	Drug-induced expression versus SSRI non-response-associated expression in brain, in 19 drug target genes in the SSRI non-response network	Drug-induced expression versus SSRI non-response-associated expression in brain, in 19 drug target genes in the SSRI non-response network	Drug-induced expression versus SSRI non-response-associated expression in brain, in 19 drug target genes in the SSRI non-response network	Drug-induced expression versus SSRI non-response-associated expression in brain, in 19 drug target genes in the SSRI non-response network	Drug-induced expression versus SSRI non-response-associated expression in brain, in 19 drug target genes in the SSRI non-response network	Drug-induced expression versus SSRI non-response-associated expression in brain, in 19 drug target genes in the SSRI non-response network	Drug-induced expression versus SSRI non-response-associated expression in brain, in 19 drug target genes in the SSRI non-response network	Drug-induced expression versus SSRI non-response-associated expression in brain, in 19 drug target genes in the SSRI non-response network	Drug-induced expression versus SSRI non-response-associated expression in brain, in 19 drug target genes in the SSRI non-response network	Drug-induced expression versus SSRI non-response-associated expression in brain, in 19 drug target genes in the SSRI non-response network	Drug-induced expression versus SSRI non-response-associated expression in brain, in 19 drug target genes in the SSRI non-response network	Drug-induced expression versus SSRI non-response-associated expression in brain, in 19 drug target genes in the SSRI non-response network	Drug-induced expression versus SSRI non-response-associated expression in brain, in 19 drug target genes in the SSRI non-response network	Drug-induced expression versus SSRI non-response-associated expression in brain, in 19 drug target genes in the SSRI non-response network	Drug-induced expression versus SSRI non-response-associated expression in brain, in 19 drug target genes in the SSRI non-response network	Drug-induced expression versus SSRI non-response-associated expression in brain, in 19 drug target genes in the SSRI non-response network	Drug-induced expression versus SSRI non-response-associated expression in brain, in 19 drug target genes in the SSRI non-response network	Drug-induced expression versus SSRI non-response-associated expression in brain, in 19 drug target genes in the SSRI non-response network	Drug-induced expression versus SSRI non-response-associated expression in brain, in 19 drug target genes in the SSRI non-response network	Drug-induced expression versus SSRI non-response-associated expression in brain, in 19 drug target genes in the SSRI non-response network	Drug-induced expression versus SSRI non-response-associated expression in brain, in 19 drug target genes in the SSRI non-response network	Drug-induced expression versus SSRI non-response-associated expression in brain, in 19 drug target genes in the SSRI non-response network	Drug-induced expression versus SSRI non-response-associated expression in brain, in 19 drug target genes in the SSRI non-response network	Drug-induced expression versus SSRI non-response-associated expression in brain, in 19 drug target genes in the SSRI non-response network	Drug-induced expression versus SSRI non-response-associated expression in brain, in 19 drug target genes in the SSRI non-response network	Drug-induced expression versus SSRI non-response-associated expression in brain, in 19 drug target genes in the SSRI non-response network	Drug-induced expression versus SSRI non-response-associated expression in brain, in 19 drug target genes in the SSRI non-response network	Drug-induced expression versus SSRI non-response-associated expression in brain, in 19 drug target genes in the SSRI non-response network	Drug-induced expression versus SSRI non-response-associated expression in brain, in 19 drug target genes in the SSRI non-response network	Drug-induced expression versus SSRI non-response-associated expression in brain, in 19 drug target genes in the SSRI non-response network	Drug-induced expression versus SSRI non-response-associated expression in brain, in 19 drug target genes in the SSRI non-response network	Drug-induced expression versus SSRI non-response-associated expression in brain, in 19 drug target genes in the SSRI non-response network	Drug-induced expression versus SSRI non-response-associated expression in brain, in 19 drug target genes in the SSRI non-response network	Drug-induced expression versus SSRI non-response-associated expression in brain, in 19 drug target genes in the SSRI non-response network	Drug-induced expression versus SSRI non-response-associated expression in brain, in 19 drug target genes in the SSRI non-response network	Drug-induced expression versus SSRI non-response-associated expression in brain, in 19 drug target genes in the SSRI non-response network	Drug-induced expression versus SSRI non-response-associated expression in brain, in 19 drug target genes in the SSRI non-response network	Drug-induced expression versus SSRI non-response-associated expression in brain, in 19 drug target genes in the SSRI non-response network	Drug-induced expression versus SSRI non-response-associated expression in brain, in 19 drug target genes in the SSRI non-response network	Drug-induced expression versus SSRI non-response-associated expression in brain, in 19 drug target genes in the SSRI non-response network	Drug-induced expression versus SSRI non-response-associated expression in brain, in 19 drug target genes in the SSRI non-response network	Drug-induced expression versus SSRI non-response-associated expression in brain, in 19 drug target genes in the SSRI non-response network	Drug-induced expression versus SSRI non-response-associated expression in brain, in 19 drug target genes in the SSRI non-response network	Drug-induced expression versus SSRI non-response-associated expression in brain, in 19 drug target genes in the SSRI non-response network	Drug-induced expression versus SSRI non-response-associated expression in brain, in 19 drug target genes in the SSRI non-response network	Drug-induced expression versus SSRI non-response-associated expression in brain, in 19 drug target genes in the SSRI non-response network	Drug-induced expression versus SSRI non-response-associated expression in brain, in 19 drug target genes in the SSRI non-response network	Drug-induced expression versus SSRI non-response-associated expression in brain, in 19 drug target genes in the SSRI non-response network	Drug-induced expression versus SSRI non-response-associated expression in brain, in 19 drug target genes in the SSRI non-response network	Drug-induced expression versus SSRI non-response-associated expression in brain, in 19 drug target genes in the SSRI non-response network	Drug-induced expression versus SSRI non-response-associated expression in brain, in 19 drug target genes in the SSRI non-response network	Drug-induced expression versus SSRI non-response-associated expression in brain, in 19 drug target genes in the SSRI non-response network	Drug-induced expression versus SSRI non-response-associated expression in brain, in 19 drug target genes in the SSRI non-response network	Drug-induced expression versus SSRI non-response-associated expression in brain, in 19 drug target genes in the SSRI non-response network	Drug-induced expression versus SSRI non-response-associated expression in brain, in 19 drug target genes in the SSRI non-response network	Drug-induced expression versus SSRI non-response-associated expression in brain, in 19 drug target genes in the SSRI non-response network	Drug-induced expression versus SSRI non-response-associated expression in brain, in 19 drug target genes in the SSRI non-response network	Drug-induced expression versus SSRI non-response-associated expression in brain, in 19 drug target genes in the SSRI non-response network	Drug-induced expression versus SSRI non-response-associated expression in brain, in 19 drug target genes in the SSRI non-response network	Drug-induced expression versus SSRI non-response-associated expression in brain, in 19 drug target genes in the SSRI non-response network	Drug-induced expression versus SSRI non-response-associated expression in brain, in 19 drug target genes in the SSRI non-response network	Drug-induced expression versus SSRI non-response-associated expression in brain, in 19 drug target genes in the SSRI non-response network	Drug-induced expression versus SSRI non-response-associated expression in brain, in 19 drug target genes in the SSRI non-response network	Drug-induced expression versus SSRI non-response-associated expression in brain, in 19 drug target genes in the SSRI non-response network	Drug-induced expression versus SSRI non-response-associated expression in brain, in 19 drug target genes in the SSRI non-response network	Drug-induced expression versus SSRI non-response-associated expression in brain, in 19 drug target genes in the SSRI non-response network	Drug-induced expression versus SSRI non-response-associated expression in brain, in 19 drug target genes in the SSRI non-response network	Drug-induced expression versus SSRI non-response-associated expression in brain, in 19 drug target genes in the SSRI non-response network	Drug-induced expression versus SSRI non-response-associated expression in brain, in 19 drug target genes in the SSRI non-response network	Drug-induced expression versus SSRI non-response-associated expression in brain, in 19 drug target genes in the SSRI non-response network	Drug-induced expression versus SSRI non-response-associated expression in brain, in 19 drug target genes in the SSRI non-response network	Drug-induced expression versus SSRI non-response-associated expression in brain, in 19 drug target genes in the SSRI non-response network	Drug-induced expression versus SSRI non-response-associated expression in brain, in 19 drug target genes in the SSRI non-response network	Drug-induced expression versus SSRI non-response-associated expression in brain, in 19 drug target genes in the SSRI non-response network	Drug-induced expression versus SSRI non-response-associated expression in brain, in 19 drug target genes in the SSRI non-response network	Drug-induced expression versus SSRI non-response-associated expression in brain, in 19 drug target genes in the SSRI non-response network	Drug-induced expression versus SSRI non-response-associated expression in brain, in 19 drug target genes in the SSRI non-response network	Drug-induced expression versus SSRI non-response-associated expression in brain, in 19 drug target genes in the SSRI non-response network	Drug-induced expression versus SSRI non-response-associated expression in brain, in 19 drug target genes in the SSRI non-response network	Drug-induced expression versus SSRI non-response-associated expression in brain, in 19 drug target genes in the SSRI non-response network	Drug-induced expression versus SSRI non-response-associated expression in brain, in 19 drug target genes in the SSRI non-response network	Drug-induced expression versus SSRI non-response-associated expression in brain, in 19 drug target genes in the SSRI non-response network	Drug-induced expression versus SSRI non-response-associated expression in brain, in 19 drug target genes in the SSRI non-response network	Drug-induced expression versus SSRI non-response-associated expression in brain, in 19 drug target genes in the SSRI non-response network	Drug-induced expression versus SSRI non-response-associated expression in brain, in 19 drug target genes in the SSRI non-response network	Drug-induced expression versus SSRI non-response-associated expression in brain, in 19 drug target genes in the SSRI non-response network	Drug-induced expression versus SSRI non-response-associated expression in brain, in 19 drug target genes in the SSRI non-response network	Drug-induced expression versus SSRI non-response-associated expression in brain, in 19 drug target genes in the SSRI non-response network	Drug-induced expression versus SSRI non-response-associated expression in brain, in 19 drug target genes in the SSRI non-response network	Drug-induced expression versus SSRI non-response-associated expression in brain, in 19 drug target genes in the SSRI non-response network	Drug-induced expression versus SSRI non-response-associated expression in brain, in 19 drug target genes in the SSRI non-response network	Drug-induced expression versus SSRI non-response-associated expression in brain, in 19 drug target genes in the SSRI non-response network	Drug-induced expression versus SSRI non-response-associated expression in brain, in 19 drug target genes in the SSRI non-response network	Drug-induced expression versus SSRI non-response-associated expression in brain, in 19 drug target genes in the SSRI non-response network	Drug-induced expression versus SSRI non-response-associated expression in brain, in 19 drug target genes in the SSRI non-response network	Drug-induced expression versus SSRI non-response-associated expression in brain, in 19 drug target genes in the SSRI non-response network	Drug-induced expression versus SSRI non-response-associated expression in brain, in 19 drug target genes in the SSRI non-response network	Drug-induced expression versus SSRI non-response-associated expression in brain, in 19 drug target genes in the SSRI non-response network	Drug-induced expression versus SSRI non-response-associated expression in brain, in 19 drug target genes in the SSRI non-response network	Drug-induced expression versus SSRI non-response-associated expression in brain, in 19 drug target genes in the SSRI non-response network	Drug-induced expression versus SSRI non-response-associated expression in brain, in 19 drug target genes in the SSRI non-response network	Drug-induced expression versus SSRI non-response-associated expression in brain, in 19 drug target genes in the SSRI non-response network	Drug-induced expression versus SSRI non-response-associated expression in brain, in 19 drug target genes in the SSRI non-response network	Drug-induced expression versus SSRI non-response-associated expression in brain, in 19 drug target genes in the SSRI non-response network	Drug-induced expression versus SSRI non-response-associated expression in brain, in 19 drug target genes in the SSRI non-response network	Drug-induced expression versus SSRI non-response-associated expression in brain, in 19 drug target genes in the SSRI non-response network	Drug-induced expression versus SSRI non-response-associated expression in brain, in 19 drug target genes in the SSRI non-response network	Drug-induced expression versus SSRI non-response-associated expression in brain, in 19 drug target genes in the SSRI non-response network	Drug-induced expression versus SSRI non-response-associated expression in brain, in 19 drug target genes in the SSRI non-response network	Drug-induced expression versus SSRI non-response-associated expression in brain, in 19 drug target genes in the SSRI non-response network	Drug-induced expression versus SSRI non-response-associated expression in brain, in 19 drug target genes in the SSRI non-response network	Drug-induced expression versus SSRI non-response-associated expression in brain, in 19 drug target genes in the SSRI non-response network	Drug-induced expression versus SSRI non-response-associated expression in brain, in 19 drug target genes in the SSRI non-response network	Drug-induced expression versus SSRI non-response-associated expression in brain, in 19 drug target genes in the SSRI non-response network	Drug-induced expression versus SSRI non-response-associated expression in brain, in 19 drug target genes in the SSRI non-response network	Drug-induced expression versus SSRI non-response-associated expression in brain, in 19 drug target genes in the SSRI non-response network	Drug-induced expression versus SSRI non-response-associated expression in brain, in 19 drug target genes in the SSRI non-response network	Drug-induced expression versus SSRI non-response-associated expression in brain, in 19 drug target genes in the SSRI non-response network	Drug-induced expression versus SSRI non-response-associated expression in brain, in 19 drug target genes in the SSRI non-response network	Drug-induced expression versus SSRI non-response-associated expression in brain, in 19 drug target genes in the SSRI non-response network	Drug-induced expression versus SSRI non-response-associated expression in brain, in 19 drug target genes in the SSRI non-response network	Drug-induced expression versus SSRI non-response-associated expression in brain, in 19 drug target genes in the SSRI non-response network	Drug-induced expression versus SSRI non-response-associated expression in brain, in 19 drug target genes in the SSRI non-response network	Drug-induced expression versus SSRI non-response-associated expression in brain, in 19 drug target genes in the SSRI non-response network	Drug-induced expression versus SSRI non-response-associated expression in brain, in 19 drug target genes in the SSRI non-response network	Drug-induced expression versus SSRI non-response-associated expression in brain, in 19 drug target genes in the SSRI non-response network	Drug-induced expression versus SSRI non-response-associated expression in brain, in 19 drug target genes in the SSRI non-response network	Drug-induced expression versus SSRI non-response-associated expression in brain, in 19 drug target genes in the SSRI non-response network	Drug-induced expression versus SSRI non-response-associated expression in brain, in 19 drug target genes in the SSRI non-response network	Drug-induced expression versus SSRI non-response-associated expression in brain, in 19 drug target genes in the SSRI non-response network	Drug-induced expression versus SSRI non-response-associated expression in brain, in 19 drug target genes in the SSRI non-response network	Drug-induced expression versus SSRI non-response-associated expression in brain, in 19 drug target genes in the SSRI non-response network	Drug-induced expression versus SSRI non-response-associated expression in brain, in 19 drug target genes in the SSRI non-response network	Drug-induced expression versus SSRI non-response-associated expression in brain, in 19 drug target genes in the SSRI non-response network	Drug-induced expression versus SSRI non-response-associated expression in brain, in 19 drug target genes in the SSRI non-response network	Drug-induced expression versus SSRI non-response-associated expression in brain, in 19 drug target genes in the SSRI non-response network	Drug-induced expression versus SSRI non-response-associated expression in brain, in 19 drug target genes in the SSRI non-response network	Drug-induced expression versus SSRI non-response-associated expression in brain, in 19 drug target genes in the SSRI non-response network	Drug-induced expression versus SSRI non-response-associated expression in brain, in 19 drug target genes in the SSRI non-response network	Drug-induced expression versus SSRI non-response-associated expression in brain, in 19 drug target genes in the SSRI non-response network	Drug-induced expression versus SSRI non-response-associated expression in brain, in 19 drug target genes in the SSRI non-response network	Drug-induced expression versus SSRI non-response-associated expression in brain, in 19 drug target genes in the SSRI non-response network	Drug-induced expression versus SSRI non-response-associated expression in brain, in 19 drug target genes in the SSRI non-response network	Drug-induced expression versus SSRI non-response-associated expression in brain, in 19 drug target genes in the SSRI non-response network	Drug-induced expression versus SSRI non-response-associated expression in brain, in 19 drug target genes in the SSRI non-response network	Drug-induced expression versus SSRI non-response-associated expression in brain, in 19 drug target genes in the SSRI non-response network	Drug-induced expression versus SSRI non-response-associated expression in brain, in 19 drug target genes in the SSRI non-response network	Drug-induced expression versus SSRI non-response-associated expression in brain, in 19 drug target genes in the SSRI non-response network	Drug-induced expression versus SSRI non-response-associated expression in brain, in 19 drug target genes in the SSRI non-response network	Drug-induced expression versus SSRI non-response-associated expression in brain, in 19 drug target genes in the SSRI non-response network	Drug-induced expression versus SSRI non-response-associated expression in brain, in 19 drug target genes in the SSRI non-response network	Drug-induced expression versus SSRI non-response-associated expression in brain, in 19 drug target genes in the SSRI non-response network	Drug-induced expression versus SSRI non-response-associated expression in brain, in 19 drug target genes in the SSRI non-response network	Drug-induced expression versus SSRI non-response-associated expression in brain, in 19 drug target genes in the SSRI non-response network	Drug-induced expression versus SSRI non-response-associated expression in brain, in 19 drug target genes in the SSRI non-response network	Drug-induced expression versus SSRI non-response-associated expression in brain, in 19 drug target genes in the SSRI non-response network	Drug-induced expression versus SSRI non-response-associated expression in brain, in 19 drug target genes in the SSRI non-response network	Drug-induced expression versus SSRI non-response-associated expression in brain, in 19 drug target genes in the SSRI non-response network	Drug-induced expression versus SSRI non-response-associated expression in brain, in 19 drug target genes in the SSRI non-response network	Drug-induced expression versus SSRI non-response-associated expression in brain, in 19 drug target genes in the SSRI non-response network	Drug-induced expression versus SSRI non-response-associated expression in brain, in 19 drug target genes in the SSRI non-response network	Drug-induced expression versus SSRI non-response-associated expression in brain, in 19 drug target genes in the SSRI non-response network	Drug-induced expression versus SSRI non-response-associated expression in brain, in 19 drug target genes in the SSRI non-response network	Drug-induced expression versus SSRI non-response-associated expression in brain, in 19 drug target genes in the SSRI non-response network	Drug-induced expression versus SSRI non-response-associated expression in brain, in 19 drug target genes in the SSRI non-response network	Drug-induced expression versus SSRI non-response-associated expression in brain, in 19 drug target genes in the SSRI non-response network	Drug-induced expression versus SSRI non-response-associated expression in brain, in 19 drug target genes in the SSRI non-response network	Drug-induced expression versus SSRI non-response-associated expression in brain, in 19 drug target genes in the SSRI non-response network	Drug-induced expression versus SSRI non-response-associated expression in brain, in 19 drug target genes in the SSRI non-response network	Drug-induced expression versus SSRI non-response-associated expression in brain, in 19 drug target genes in the SSRI non-response network	Drug-induced expression versus SSRI non-response-associated expression in brain, in 19 drug target genes in the SSRI non-response network	Drug-induced expression versus SSRI non-response-associated expression in brain, in 19 drug target genes in the SSRI non-response network	Drug-induced expression versus SSRI non-response-associated expression in brain, in 19 drug target genes in the SSRI non-response network	Drug-induced expression versus SSRI non-response-associated expression in brain, in 19 drug target genes in the SSRI non-response network	Drug-induced expression versus SSRI non-response-associated expression in brain, in 19 drug target genes in the SSRI non-response network	Drug-induced expression versus SSRI non-response-associated expression in brain, in 19 drug target genes in the SSRI non-response network	Drug-induced expression versus SSRI non-response-associated expression in brain, in 19 drug target genes in the SSRI non-response network	Drug-induced expression versus SSRI non-response-associated expression in brain, in 19 drug target genes in the SSRI non-response network	Drug-induced expression versus SSRI non-response-associated expression in brain, in 19 drug target genes in the SSRI non-response network	Drug-induced expression versus SSRI non-response-associated expression in brain, in 19 drug target genes in the SSRI non-response network	Drug-induced expression versus SSRI non-response-associated expression in brain, in 19 drug target genes in the SSRI non-response network	Drug-induced expression versus SSRI non-response-associated expression in brain, in 19 drug target genes in the SSRI non-response network	Drug-induced expression versus SSRI non-response-associated expression in brain, in 19 drug target genes in the SSRI non-response network	Drug-induced expression versus SSRI non-response-associated expression in brain, in 19 drug target genes in the SSRI non-response network	Drug-induced expression versus SSRI non-response-associated expression in brain, in 19 drug target genes in the SSRI non-response network	Drug-induced expression versus SSRI non-response-associated expression in brain, in 19 drug target genes in the SSRI non-response network	Drug-induced expression versus SSRI non-response-associated expression in brain, in 19 drug target genes in the SSRI non-response network	Drug-induced expression versus SSRI non-response-associated expression in brain, in 19 drug target genes in the SSRI non-response network	Drug-induced expression versus SSRI non-response-associated expression in brain, in 19 drug target genes in the SSRI non-response network	Drug-induced expression versus SSRI non-response-associated expression in brain, in 19 drug target genes in the SSRI non-response network	Drug-induced expression versus SSRI non-response-associated expression in brain, in 19 drug target genes in the SSRI non-response network	Drug-induced expression versus SSRI non-response-associated expression in brain, in 19 drug target genes in the SSRI non-response network	Drug-induced expression versus SSRI non-response-associated expression in brain, in 19 drug target genes in the SSRI non-response network	Drug-induced expression versus SSRI non-response-associated expression in brain, in 19 drug target genes in the SSRI non-response network	Drug-induced expression versus SSRI non-response-associated expression in brain, in 19 drug target genes in the SSRI non-response network	Drug-induced expression versus SSRI non-response-associated expression in brain, in 19 drug target genes in the SSRI non-response network	Drug-induced expression versus SSRI non-response-associated expression in brain, in 19 drug target genes in the SSRI non-response network	Drug-induced expression versus SSRI non-response-associated expression in brain, in 19 drug target genes in the SSRI non-response network	Drug-induced expression versus SSRI non-response-associated expression in brain, in 19 drug target genes in the SSRI non-response network	Drug-induced expression versus SSRI non-response-associated expression in brain, in 19 drug target genes in the SSRI non-response network	Drug-induced expression versus SSRI non-response-associated expression in brain, in 19 drug target genes in the SSRI non-response network	Drug-induced expression versus SSRI non-response-associated expression in brain, in 19 drug target genes in the SSRI non-response network	Drug-induced expression versus SSRI non-response-associated expression in brain, in 19 drug target genes in the SSRI non-response network	Drug-induced expression versus SSRI non-response-associated expression in brain, in 19 drug target genes in the SSRI non-response network	Drug-induced expression versus SSRI non-response-associated expression in brain, in 19 drug target genes in the SSRI non-response network	Drug-induced expression versus SSRI non-response-associated expression in brain, in 19 drug target genes in the SSRI non-response network	Drug-induced expression versus SSRI non-response-associated expression in brain, in 19 drug target genes in the SSRI non-response network	Drug-induced expression versus SSRI non-response-associated expression in brain, in 19 drug target genes in the SSRI non-response network	Drug-induced expression versus SSRI non-response-associated expression in brain, in 19 drug target genes in the SSRI non-response network	Drug-induced expression versus SSRI non-response-associated expression in brain, in 19 drug target genes in the SSRI non-response network	Drug-induced expression versus SSRI non-response-associated expression in brain, in 19 drug target genes in the SSRI non-response network	Drug-induced expression versus SSRI non-response-associated expression in brain, in 19 drug target genes in the SSRI non-response network	Drug-induced expression versus SSRI non-response-associated expression in brain, in 19 drug target genes in the SSRI non-response network	Drug-induced expression versus SSRI non-response-associated expression in brain, in 19 drug target genes in the SSRI non-response network	Drug-induced expression versus SSRI non-response-associated expression in brain, in 19 drug target genes in the SSRI non-response network	Drug-induced expression versus SSRI non-response-associated expression in brain, in 19 drug target genes in the SSRI non-response network	Drug-induced expression versus SSRI non-response-associated expression in brain, in 19 drug target genes in the SSRI non-response network	Drug-induced expression versus SSRI non-response-associated expression in brain, in 19 drug target genes in the SSRI non-response network	Drug-induced expression versus SSRI non-response-associated expression in brain, in 19 drug target genes in the SSRI non-response network	Drug-induced expression versus SSRI non-response-associated expression in brain, in 19 drug target genes in the SSRI non-response network	Drug-induced expression versus SSRI non-response-associated expression in brain, in 19 drug target genes in the SSRI non-response network	Drug-induced expression versus SSRI non-response-associated expression in brain, in 19 drug target genes in the SSRI non-response network	Drug-induced expression versus SSRI non-response-associated expression in brain, in 19 drug target genes in the SSRI non-response network	Drug-induced expression versus SSRI non-response-associated expression in brain, in 19 drug target genes in the SSRI non-response network	Drug-induced expression versus SSRI non-response-associated expression in brain, in 19 drug target genes in the SSRI non-response network	Drug-induced expression versus SSRI non-response-associated expression in brain, in 19 drug target genes in the SSRI non-response network	Drug-induced expression versus SSRI non-response-associated expression in brain, in 19 drug target genes in the SSRI non-response network	Drug-induced expression versus SSRI non-response-associated expression in brain, in 19 drug target genes in the SSRI non-response network	Drug-induced expression versus SSRI non-response-associated expression in brain, in 19 drug target genes in the SSRI non-response network	Drug-induced expression versus SSRI non-response-associated expression in brain, in 19 drug target genes in the SSRI non-response network	Drug-induced expression versus SSRI non-response-associated expression in brain, in 19 drug target genes in the SSRI non-response network	Drug-induced expression versus SSRI non-response-associated expression in brain, in 19 drug target genes in the SSRI non-response network	Drug-induced expression versus SSRI non-response-associated expression in brain, in 19 drug target genes in the SSRI non-response network	Drug-induced expression versus SSRI non-response-associated expression in brain, in 19 drug target genes in the SSRI non-response network	Drug-induced expression versus SSRI non-response-associated expression in brain, in 19 drug target genes in the SSRI non-response network	Drug-induced expression versus SSRI non-response-associated expression in brain, in 19 drug target genes in the SSRI non-response network	Drug-induced expression versus SSRI non-response-associated expression in brain, in 19 drug target genes in the SSRI non-response network	Drug-induced expression versus SSRI non-response-associated expression in brain, in 19 drug target genes in the SSRI non-response network	Drug-induced expression versus SSRI non-response-associated expression in brain, in 19 drug target genes in the SSRI non-response network	Drug-induced expression versus SSRI non-response-associated expression in brain, in 19 drug target genes in the SSRI non-response network	Drug-induced expression versus SSRI non-response-associated expression in brain, in 19 drug target genes in the SSRI non-response network	Drug-induced expression versus SSRI non-response-associated expression in brain, in 19 drug target genes in the SSRI non-response network	Drug-induced expression versus SSRI non-response-associated expression in brain, in 19 drug target genes in the SSRI non-response network	Drug-induced expression versus SSRI non-response-associated expression in brain, in 19 drug target genes in the SSRI non-response network	Drug-induced expression versus SSRI non-response-associated expression in brain, in 19 drug target genes in the SSRI non-response network	Drug-induced expression versus SSRI non-response-associated expression in brain, in 19 drug target genes in the SSRI non-response network	Drug-induced expression versus SSRI non-response-associated expression in brain, in 19 drug target genes in the SSRI non-response network	Drug-induced expression versus SSRI non-response-associated expression in brain, in 19 drug target genes in the SSRI non-response network	Drug-induced expression versus SSRI non-response-associated expression in brain, in 19 drug target genes in the SSRI non-response network	Drug-induced expression versus SSRI non-response-associated expression in brain, in 19 drug target genes in the SSRI non-response network	Drug-induced expression versus SSRI non-response-associated expression in brain, in 19 drug target genes in the SSRI non-response network	Drug-induced expression versus SSRI non-response-associated expression in brain, in 19 drug target genes in the SSRI non-response network	Drug-induced expression versus SSRI non-response-associated expression in brain, in 19 drug target genes in the SSRI non-response network	Drug-induced expression versus SSRI non-response-associated expression in brain, in 19 drug target genes in the SSRI non-response network	Drug-induced expression versus SSRI non-response-associated expression in brain, in 19 drug target genes in the SSRI non-response network	Drug-induced expression versus SSRI non-response-associated expression in brain, in 19 drug target genes in the SSRI non-response network	Drug-induced expression versus SSRI non-response-associated expression in brain, in 19 drug target genes in the SSRI non-response network	Drug-induced expression versus SSRI non-response-associated expression in brain, in 19 drug target genes in the SSRI non-response network	Drug-induced expression versus SSRI non-response-associated expression in brain, in 19 drug target genes in the SSRI non-response network	Drug-induced expression versus SSRI non-response-associated expression in brain, in 19 drug target genes in the SSRI non-response network	Drug-induced expression versus SSRI non-response-associated expression in brain, in 19 drug target genes in the SSRI non-response network	Drug-induced expression versus SSRI non-response-associated expression in brain, in 19 drug target genes in the SSRI non-response network	Drug-induced expression versus SSRI non-response-associated expression in brain, in 19 drug target genes in the SSRI non-response network	Drug-induced expression versus SSRI non-response-associated expression in brain, in 19 drug target genes in the SSRI non-response network	Drug-induced expression versus SSRI non-response-associated expression in brain, in 19 drug target genes in the SSRI non-response network	Drug-induced expression versus SSRI non-response-associated expression in brain, in 19 drug target genes in the SSRI non-response network	Drug-induced expression versus SSRI non-response-associated expression in brain, in 19 drug target genes in the SSRI non-response network	Drug-induced expression versus SSRI non-response-associated expression in brain, in 19 drug target genes in the SSRI non-response network	Drug-induced expression versus SSRI non-response-associated expression in brain, in 19 drug target genes in the SSRI non-response network	Drug-induced expression versus SSRI non-response-associated expression in brain, in 19 drug target genes in the SSRI non-response network	Drug-induced expression versus SSRI non-response-associated expression in brain, in 19 drug target genes in the SSRI non-response network	Drug-induced expression versus SSRI non-response-associated expression in brain, in 19 drug target genes in the SSRI non-response network	Drug-induced expression versus SSRI non-response-associated expression in brain, in 19 drug target genes in the SSRI non-response network	Drug-induced expression versus SSRI non-response-associated expression in brain, in 19 drug target genes in the SSRI non-response network	Drug-induced expression versus SSRI non-response-associated expression in brain, in 19 drug target genes in the SSRI non-response network	Drug-induced expression versus SSRI non-response-associated expression in brain, in 19 drug target genes in the SSRI non-response network	Drug-induced expression versus SSRI non-response-associated expression in brain, in 19 drug target genes in the SSRI non-response network	Drug-induced expression versus SSRI non-response-associated expression in brain, in 19 drug target genes in the SSRI non-response network	Drug-induced expression versus SSRI non-response-associated expression in brain, in 19 drug target genes in the SSRI non-response network	Drug-induced expression versus SSRI non-response-associated expression in brain, in 19 drug target genes in the SSRI non-response network	Drug-induced expression versus SSRI non-response-associated expression in brain, in 19 drug target genes in the SSRI non-response network	Drug-induced expression versus SSRI non-response-associated expression in brain, in 19 drug target genes in the SSRI non-response network	Drug-induced expression versus SSRI non-response-associated expression in brain, in 19 drug target genes in the SSRI non-response network	Drug-induced expression versus SSRI non-response-associated expression in brain, in 19 drug target genes in the SSRI non-response network	Drug-induced expression versus SSRI non-response-associated expression in brain, in 19 drug target genes in the SSRI non-response network	Drug-induced expression versus SSRI non-response-associated expression in brain, in 19 drug target genes in the SSRI non-response network	Drug-induced expression versus SSRI non-response-associated expression in brain, in 19 drug target genes in the SSRI non-response network	Drug-induced expression versus SSRI non-response-associated expression in brain, in 19 drug target genes in the SSRI non-response network	Drug-induced expression versus SSRI non-response-associated expression in brain, in 19 drug target genes in the SSRI non-response network	Drug-induced expression versus SSRI non-response-associated expression in brain, in 19 drug target genes in the SSRI non-response network	Drug-induced expression versus SSRI non-response-associated expression in brain, in 19 drug target genes in the SSRI non-response network	Drug-induced expression versus SSRI non-response-associated expression in brain, in 19 drug target genes in the SSRI non-response network	Drug-induced expression versus SSRI non-response-associated expression in brain, in 19 drug target genes in the SSRI non-response network	Drug-induced expression versus SSRI non-response-associated expression in brain, in 19 drug target genes in the SSRI non-response network	Drug-induced expression versus SSRI non-response-associated expression in brain, in 19 drug target genes in the SSRI non-response network	Drug-induced expression versus SSRI non-response-associated expression in brain, in 19 drug target genes in the SSRI non-response network	Drug-induced expression versus SSRI non-response-associated expression in brain, in 19 drug target genes in the SSRI non-response network	Drug-induced expression versus SSRI non-response-associated expression in brain, in 19 drug target genes in the SSRI non-response network	Drug-induced expression versus SSRI non-response-associated expression in brain, in 19 drug target genes in the SSRI non-response network	Drug-induced expression versus SSRI non-response-associated expression in brain, in 19 drug target genes in the SSRI non-response network	Drug-induced expression versus SSRI non-response-associated expression in brain, in 19 drug target genes in the SSRI non-response network	Drug-induced expression versus SSRI non-response-associated expression in brain, in 19 drug target genes in the SSRI non-response network	Drug-induced expression versus SSRI non-response-associated expression in brain, in 19 drug target genes in the SSRI non-response network	Drug-induced expression versus SSRI non-response-associated expression in brain, in 19 drug target genes in the SSRI non-response network	Drug-induced expression versus SSRI non-response-associated expression in brain, in 19 drug target genes in the SSRI non-response network	Drug-induced expression versus SSRI non-response-associated expression in brain, in 19 drug target genes in the SSRI non-response network	Drug-induced expression versus SSRI non-response-associated expression in brain, in 19 drug target genes in the SSRI non-response network	Drug-induced expression versus SSRI non-response-associated expression in brain, in 19 drug target genes in the SSRI non-response network	Drug-induced expression versus SSRI non-response-associated expression in brain, in 19 drug target genes in the SSRI non-response network	Drug-induced expression versus SSRI non-response-associated expression in brain, in 19 drug target genes in the SSRI non-response network	Drug-induced expression versus SSRI non-response-associated expression in brain, in 19 drug target genes in the SSRI non-response network	Drug-induced expression versus SSRI non-response-associated expression in brain, in 19 drug target genes in the SSRI non-response network	Drug-induced expression versus SSRI non-response-associated expression in brain, in 19 drug target genes in the SSRI non-response network	Drug-induced expression versus SSRI non-response-associated expression in brain, in 19 drug target genes in the SSRI non-response network	Drug-induced expression versus SSRI non-response-associated expression in brain, in 19 drug target genes in the SSRI non-response network	Drug-induced expression versus SSRI non-response-associated expression in brain, in 19 drug target genes in the SSRI non-response network	Drug-induced expression versus SSRI non-response-associated expression in brain, in 19 drug target genes in the SSRI non-response network	Drug-induced expression versus SSRI non-response-associated expression in brain, in 19 drug target genes in the SSRI non-response network	Drug-induced expression versus SSRI non-response-associated expression in brain, in 19 drug target genes in the SSRI non-response network	Drug-induced expression versus SSRI non-response-associated expression in brain, in 19 drug target genes in the SSRI non-response network	Drug-induced expression versus SSRI non-response-associated expression in brain, in 19 drug target genes in the SSRI non-response network	Drug-induced expression versus SSRI non-response-associated expression in brain, in 19 drug target genes in the SSRI non-response network	Drug-induced expression versus SSRI non-response-associated expression in brain, in 19 drug target genes in the SSRI non-response network	Drug-induced expression versus SSRI non-response-associated expression in brain, in 19 drug target genes in the SSRI non-response network	Drug-induced expression versus SSRI non-response-associated expression in brain, in 19 drug target genes in the SSRI non-response network	Drug-induced expression versus SSRI non-response-associated expression in brain, in 19 drug target genes in the SSRI non-response network	Drug-induced expression versus SSRI non-response-associated expression in brain, in 19 drug target genes in the SSRI non-response network	Drug-induced expression versus SSRI non-response-associated expression in brain, in 19 drug target genes in the SSRI non-response network	Drug-induced expression versus SSRI non-response-associated expression in brain, in 19 drug target genes in the SSRI non-response network	Drug-induced expression versus SSRI non-response-associated expression in brain, in 19 drug target genes in the SSRI non-response network	Drug-induced expression versus SSRI non-response-associated expression in brain, in 19 drug target genes in the SSRI non-response network	Drug-induced expression versus SSRI non-response-associated expression in brain, in 19 drug target genes in the SSRI non-response network	Drug-induced expression versus SSRI non-response-associated expression in brain, in 19 drug target genes in the SSRI non-response network	Drug-induced expression versus SSRI non-response-associated expression in brain, in 19 drug target genes in the SSRI non-response network	Drug-induced expression versus SSRI non-response-associated expression in brain, in 19 drug target genes in the SSRI non-response network	Drug-induced expression versus SSRI non-response-associated expression in brain, in 19 drug target genes in the SSRI non-response network	Drug-induced expression versus SSRI non-response-associated expression in brain, in 19 drug target genes in the SSRI non-response network	Drug-induced expression versus SSRI non-response-associated expression in brain, in 19 drug target genes in the SSRI non-response network	Drug-induced expression versus SSRI non-response-associated expression in brain, in 19 drug target genes in the SSRI non-response network	Drug-induced expression versus SSRI non-response-associated expression in brain, in 19 drug target genes in the SSRI non-response network	Drug-induced expression versus SSRI non-response-associated expression in brain, in 19 drug target genes in the SSRI non-response network	Drug-induced expression versus SSRI non-response-associated expression in brain, in 19 drug target genes in the SSRI non-response network	Drug-induced expression versus SSRI non-response-associated expression in brain, in 19 drug target genes in the SSRI non-response network	Drug-induced expression versus SSRI non-response-associated expression in brain, in 19 drug target genes in the SSRI non-response network	Drug-induced expression versus SSRI non-response-associated expression in brain, in 19 drug target genes in the SSRI non-response network	Drug-induced expression versus SSRI non-response-associated expression in brain, in 19 drug target genes in the SSRI non-response network	Drug-induced expression versus SSRI non-response-associated expression in brain, in 19 drug target genes in the SSRI non-response network	Drug-induced expression versus SSRI non-response-associated expression in brain, in 19 drug target genes in the SSRI non-response network	Drug-induced expression versus SSRI non-response-associated expression in brain, in 19 drug target genes in the SSRI non-response network	Drug-induced expression versus SSRI non-response-associated expression in brain, in 19 drug target genes in the SSRI non-response network	Drug-induced expression versus SSRI non-response-associated expression in brain, in 19 drug target genes in the SSRI non-response network	Drug-induced expression versus SSRI non-response-associated expression in brain, in 19 drug target genes in the SSRI non-response network	Drug-induced expression versus SSRI non-response-associated expression in brain, in 19 drug target genes in the SSRI non-response network	Drug-induced expression versus SSRI non-response-associated expression in brain, in 19 drug target genes in the SSRI non-response network	Drug-induced expression versus SSRI non-response-associated expression in brain, in 19 drug target genes in the SSRI non-response network	Drug-induced expression versus SSRI non-response-associated expression in brain, in 19 drug target genes in the SSRI non-response network	Drug-induced expression versus SSRI non-response-associated expression in brain, in 19 drug target genes in the SSRI non-response network	Drug-induced expression versus SSRI non-response-associated expression in brain, in 19 drug target genes in the SSRI non-response network	Drug-induced expression versus SSRI non-response-associated expression in brain, in 19 drug target genes in the SSRI non-response network	Drug-induced expression versus SSRI non-response-associated expression in brain, in 19 drug target genes in the SSRI non-response network	Drug-induced expression versus SSRI non-response-associated expression in brain, in 19 drug target genes in the SSRI non-response network	Drug-induced expression versus SSRI non-response-associated expression in brain, in 19 drug target genes in the SSRI non-response network	Drug-induced expression versus SSRI non-response-associated expression in brain, in 19 drug target genes in the SSRI non-response network	Drug-induced expression versus SSRI non-response-associated expression in brain, in 19 drug target genes in the SSRI non-response network	Drug-induced expression versus SSRI non-response-associated expression in brain, in 19 drug target genes in the SSRI non-response network	Drug-induced expression versus SSRI non-response-associated expression in brain, in 19 drug target genes in the SSRI non-response network	Drug-induced expression versus SSRI non-response-associated expression in brain, in 19 drug target genes in the SSRI non-response network	Drug-induced expression versus SSRI non-response-associated expression in brain, in 19 drug target genes in the SSRI non-response network	Drug-induced expression versus SSRI non-response-associated expression in brain, in 19 drug target genes in the SSRI non-response network	Drug-induced expression versus SSRI non-response-associated expression in brain, in 19 drug target genes in the SSRI non-response network	Drug-induced expression versus SSRI non-response-associated expression in brain, in 19 drug target genes in the SSRI non-response network	Drug-induced expression versus SSRI non-response-associated expression in brain, in 19 drug target genes in the SSRI non-response network	Drug-induced expression versus SSRI non-response-associated expression in brain, in 19 drug target genes in the SSRI non-response network	Drug-induced expression versus SSRI non-response-associated expression in brain, in 19 drug target genes in the SSRI non-response network	Drug-induced expression versus SSRI non-response-associated expression in brain, in 19 drug target genes in the SSRI non-response network	Drug-induced expression versus SSRI non-response-associated expression in brain, in 19 drug target genes in the SSRI non-response network	Drug-induced expression versus SSRI non-response-associated expression in brain, in 19 drug target genes in the SSRI non-response network	Drug-induced expression versus SSRI non-response-associated expression in brain, in 19 drug target genes in the SSRI non-response network	Drug-induced expression versus SSRI non-response-associated expression in brain, in 19 drug target genes in the SSRI non-response network	Drug-induced expression versus SSRI non-response-associated expression in brain, in 19 drug target genes in the SSRI non-response network	Drug-induced expression versus SSRI non-response-associated expression in brain, in 19 drug target genes in the SSRI non-response network	Drug-induced expression versus SSRI non-response-associated expression in brain, in 19 drug target genes in the SSRI non-response network	Drug-induced expression versus SSRI non-response-associated expression in brain, in 19 drug target genes in the SSRI non-response network	Drug-induced expression versus SSRI non-response-associated expression in brain, in 19 drug target genes in the SSRI non-response network	Drug-induced expression versus SSRI non-response-associated expression in brain, in 19 drug target genes in the SSRI non-response network	Drug-induced expression versus SSRI non-response-associated expression in brain, in 19 drug target genes in the SSRI non-response network	Drug-induced expression versus SSRI non-response-associated expression in brain, in 19 drug target genes in the SSRI non-response network	Drug-induced expression versus SSRI non-response-associated expression in brain, in 19 drug target genes in the SSRI non-response network	Drug-induced expression versus SSRI non-response-associated expression in brain, in 19 drug target genes in the SSRI non-response network	Drug-induced expression versus SSRI non-response-associated expression in brain, in 19 drug target genes in the SSRI non-response network	Drug-induced expression versus SSRI non-response-associated expression in brain, in 19 drug target genes in the SSRI non-response network	Drug-induced expression versus SSRI non-response-associated expression in brain, in 19 drug target genes in the SSRI non-response network	Drug-induced expression versus SSRI non-response-associated expression in brain, in 19 drug target genes in the SSRI non-response network	Drug-induced expression versus SSRI non-response-associated expression in brain, in 19 drug target genes in the SSRI non-response network	Drug-induced expression versus SSRI non-response-associated expression in brain, in 19 drug target genes in the SSRI non-response network	Drug-induced expression versus SSRI non-response-associated expression in brain, in 19 drug target genes in the SSRI non-response network	Drug-induced expression versus SSRI non-response-associated expression in brain, in 19 drug target genes in the SSRI non-response network	Drug-induced expression versus SSRI non-response-associated expression in brain, in 19 drug target genes in the SSRI non-response network	Drug-induced expression versus SSRI non-response-associated expression in brain, in 19 drug target genes in the SSRI non-response network	Drug-induced expression versus SSRI non-response-associated expression in brain, in 19 drug target genes in the SSRI non-response network	Drug-induced expression versus SSRI non-response-associated expression in brain, in 19 drug target genes in the SSRI non-response network	Drug-induced expression versus SSRI non-response-associated expression in brain, in 19 drug target genes in the SSRI non-response network	Drug-induced expression versus SSRI non-response-associated expression in brain, in 19 drug target genes in the SSRI non-response network	Drug-induced expression versus SSRI non-response-associated expression in brain, in 19 drug target genes in the SSRI non-response network	Drug-induced expression versus SSRI non-response-associated expression in brain, in 19 drug target genes in the SSRI non-response network	Drug-induced expression versus SSRI non-response-associated expression in brain, in 19 drug target genes in the SSRI non-response network	Drug-induced expression versus SSRI non-response-associated expression in brain, in 19 drug target genes in the SSRI non-response network	Drug-induced expression versus SSRI non-response-associated expression in brain, in 19 drug target genes in the SSRI non-response network	Drug-induced expression versus SSRI non-response-associated expression in brain, in 19 drug target genes in the SSRI non-response network	Drug-induced expression versus SSRI non-response-associated expression in brain, in 19 drug target genes in the SSRI non-response network	Drug-induced expression versus SSRI non-response-associated expression in brain, in 19 drug target genes in the SSRI non-response network	Drug-induced expression versus SSRI non-response-associated expression in brain, in 19 drug target genes in the SSRI non-response network	Drug-induced expression versus SSRI non-response-associated expression in brain, in 19 drug target genes in the SSRI non-response network	Drug-induced expression versus SSRI non-response-associated expression in brain, in 19 drug target genes in the SSRI non-response network	Drug-induced expression versus SSRI non-response-associated expression in brain, in 19 drug target genes in the SSRI non-response network	Drug-induced expression versus SSRI non-response-associated expression in brain, in 19 drug target genes in the SSRI non-response network	Drug-induced expression versus SSRI non-response-associated expression in brain, in 19 drug target genes in the SSRI non-response network	Drug-induced expression versus SSRI non-response-associated expression in brain, in 19 drug target genes in the SSRI non-response network	Drug-induced expression versus SSRI non-response-associated expression in brain, in 19 drug target genes in the SSRI non-response network	Drug-induced expression versus SSRI non-response-associated expression in brain, in 19 drug target genes in the SSRI non-response network	Drug-induced expression versus SSRI non-response-associated expression in brain, in 19 drug target genes in the SSRI non-response network	Drug-induced expression versus SSRI non-response-associated expression in brain, in 19 drug target genes in the SSRI non-response network	Drug-induced expression versus SSRI non-response-associated expression in brain, in 19 drug target genes in the SSRI non-response network	Drug-induced expression versus SSRI non-response-associated expression in brain, in 19 drug target genes in the SSRI non-response network	Drug-induced expression versus SSRI non-response-associated expression in brain, in 19 drug target genes in the SSRI non-response network	Drug-induced expression versus SSRI non-response-associated expression in brain, in 19 drug target genes in the SSRI non-response network	Drug-induced expression versus SSRI non-response-associated expression in brain, in 19 drug target genes in the SSRI non-response network	Drug-induced expression versus SSRI non-response-associated expression in brain, in 19 drug target genes in the SSRI non-response network	Drug-induced expression versus SSRI non-response-associated expression in brain, in 19 drug target genes in the SSRI non-response network	Drug-induced expression versus SSRI non-response-associated expression in brain, in 19 drug target genes in the SSRI non-response network	Drug-induced expression versus SSRI non-response-associated expression in brain, in 19 drug target genes in the SSRI non-response network	Drug-induced expression versus SSRI non-response-associated expression in brain, in 19 drug target genes in the SSRI non-response network	Drug-induced expression versus SSRI non-response-associated expression in brain, in 19 drug target genes in the SSRI non-response network	Drug-induced expression versus SSRI non-response-associated expression in brain, in 19 drug target genes in the SSRI non-response network	Drug-induced expression versus SSRI non-response-associated expression in brain, in 19 drug target genes in the SSRI non-response network	Drug-induced expression versus SSRI non-response-associated expression in brain, in 19 drug target genes in the SSRI non-response network	Drug-induced expression versus SSRI non-response-associated expression in brain, in 19 drug target genes in the SSRI non-response network	Drug-induced expression versus SSRI non-response-associated expression in brain, in 19 drug target genes in the SSRI non-response network	Drug-induced expression versus SSRI non-response-associated expression in brain, in 19 drug target genes in the SSRI non-response network	Drug-induced expression versus SSRI non-response-associated expression in brain, in 19 drug target genes in the SSRI non-response network	Drug-induced expression versus SSRI non-response-associated expression in brain, in 19 drug target genes in the SSRI non-response network	Drug-induced expression versus SSRI non-response-associated expression in brain, in 19 drug target genes in the SSRI non-response network	Drug-induced expression versus SSRI non-response-associated expression in brain, in 19 drug target genes in the SSRI non-response network	Drug-induced expression versus SSRI non-response-associated expression in brain, in 19 drug target genes in the SSRI non-response network	Drug-induced expression versus SSRI non-response-associated expression in brain, in 19 drug target genes in the SSRI non-response network	Drug-induced expression versus SSRI non-response-associated expression in brain, in 19 drug target genes in the SSRI non-response network	Drug-induced expression versus SSRI non-response-associated expression in brain, in 19 drug target genes in the SSRI non-response network	Drug-induced expression versus SSRI non-response-associated expression in brain, in 19 drug target genes in the SSRI non-response network	Drug-induced expression versus SSRI non-response-associated expression in brain, in 19 drug target genes in the SSRI non-response network	Drug-induced expression versus SSRI non-response-associated expression in brain, in 19 drug target genes in the SSRI non-response network	Drug-induced expression versus SSRI non-response-associated expression in brain, in 19 drug target genes in the SSRI non-response network	Drug-induced expression versus SSRI non-response-associated expression in brain, in 19 drug target genes in the SSRI non-response network	Drug-induced expression versus SSRI non-response-associated expression in brain, in 19 drug target genes in the SSRI non-response network	Drug-induced expression versus SSRI non-response-associated expression in brain, in 19 drug target genes in the SSRI non-response network	Drug-induced expression versus SSRI non-response-associated expression in brain, in 19 drug target genes in the SSRI non-response network	Drug-induced expression versus SSRI non-response-associated expression in brain, in 19 drug target genes in the SSRI non-response network	Drug-induced expression versus SSRI non-response-associated expression in brain, in 19 drug target genes in the SSRI non-response network	Drug-induced expression versus SSRI non-response-associated expression in brain, in 19 drug target genes in the SSRI non-response network	Drug-induced expression versus SSRI non-response-associated expression in brain, in 19 drug target genes in the SSRI non-response network	Drug-induced expression versus SSRI non-response-associated expression in brain, in 19 drug target genes in the SSRI non-response network	Drug-induced expression versus SSRI non-response-associated expression in brain, in 19 drug target genes in the SSRI non-response network	Drug-induced expression versus SSRI non-response-associated expression in brain, in 19 drug target genes in the SSRI non-response network	Drug-induced expression versus SSRI non-response-associated expression in brain, in 19 drug target genes in the SSRI non-response network	Drug-induced expression versus SSRI non-response-associated expression in brain, in 19 drug target genes in the SSRI non-response network	Drug-induced expression versus SSRI non-response-associated expression in brain, in 19 drug target genes in the SSRI non-response network	Drug-induced expression versus SSRI non-response-associated expression in brain, in 19 drug target genes in the SSRI non-response network	Drug-induced expression versus SSRI non-response-associated expression in brain, in 19 drug target genes in the SSRI non-response network	Drug-induced expression versus SSRI non-response-associated expression in brain, in 19 drug target genes in the SSRI non-response network	Drug-induced expression versus SSRI non-response-associated expression in brain, in 19 drug target genes in the SSRI non-response network	Drug-induced expression versus SSRI non-response-associated expression in brain, in 19 drug target genes in the SSRI non-response network	Drug-induced expression versus SSRI non-response-associated expression in brain, in 19 drug target genes in the SSRI non-response network	Drug-induced expression versus SSRI non-response-associated expression in brain, in 19 drug target genes in the SSRI non-response network	Drug-induced expression versus SSRI non-response-associated expression in brain, in 19 drug target genes in the SSRI non-response network	Drug-induced expression versus SSRI non-response-associated expression in brain, in 19 drug target genes in the SSRI non-response network	Drug-induced expression versus SSRI non-response-associated expression in brain, in 19 drug target genes in the SSRI non-response network	Drug-induced expression versus SSRI non-response-associated expression in brain, in 19 drug target genes in the SSRI non-response network	Drug-induced expression versus SSRI non-response-associated expression in brain, in 19 drug target genes in the SSRI non-response network	Drug-induced expression versus SSRI non-response-associated expression in brain, in 19 drug target genes in the SSRI non-response network	Drug-induced expression versus SSRI non-response-associated expression in brain, in 19 drug target genes in the SSRI non-response network	Drug-induced expression versus SSRI non-response-associated expression in brain, in 19 drug target genes in the SSRI non-response network	Drug-induced expression versus SSRI non-response-associated expression in brain, in 19 drug target genes in the SSRI non-response network	Drug-induced expression versus SSRI non-response-associated expression in brain, in 19 drug target genes in the SSRI non-response network	Drug-induced expression versus SSRI non-response-associated expression in brain, in 19 drug target genes in the SSRI non-response network	Drug-induced expression versus SSRI non-response-associated expression in brain, in 19 drug target genes in the SSRI non-response network	Drug-induced expression versus SSRI non-response-associated expression in brain, in 19 drug target genes in the SSRI non-response network	Drug-induced expression versus SSRI non-response-associated expression in brain, in 19 drug target genes in the SSRI non-response network	Drug-induced expression versus SSRI non-response-associated expression in brain, in 19 drug target genes in the SSRI non-response network	Drug-induced expression versus SSRI non-response-associated expression in brain, in 19 drug target genes in the SSRI non-response network	Drug-induced expression versus SSRI non-response-associated expression in brain, in 19 drug target genes in the SSRI non-response network	Drug-induced expression versus SSRI non-response-associated expression in brain, in 19 drug target genes in the SSRI non-response network	Drug-induced expression versus SSRI non-response-associated expression in brain, in 19 drug target genes in the SSRI non-response network	Drug-induced expression versus SSRI non-response-associated expression in brain, in 19 drug target genes in the SSRI non-response network	Drug-induced expression versus SSRI non-response-associated expression in brain, in 19 drug target genes in the SSRI non-response network	Drug-induced expression versus SSRI non-response-associated expression in brain, in 19 drug target genes in the SSRI non-response network	Drug-induced expression versus SSRI non-response-associated expression in brain, in 19 drug target genes in the SSRI non-response network	Drug-induced expression versus SSRI non-response-associated expression in brain, in 19 drug target genes in the SSRI non-response network	Drug-induced expression versus SSRI non-response-associated expression in brain, in 19 drug target genes in the SSRI non-response network	Drug-induced expression versus SSRI non-response-associated expression in brain, in 19 drug target genes in the SSRI non-response network	Drug-induced expression versus SSRI non-response-associated expression in brain, in 19 drug target genes in the SSRI non-response network	Drug-induced expression versus SSRI non-response-associated expression in brain, in 19 drug target genes in the SSRI non-response network	Drug-induced expression versus SSRI non-response-associated expression in brain, in 19 drug target genes in the SSRI non-response network	Drug-induced expression versus SSRI non-response-associated expression in brain, in 19 drug target genes in the SSRI non-response network	Drug-induced expression versus SSRI non-response-associated expression in brain, in 19 drug target genes in the SSRI non-response network	Drug-induced expression versus SSRI non-response-associated expression in brain, in 19 drug target genes in the SSRI non-response network	Drug-induced expression versus SSRI non-response-associated expression in brain, in 19 drug target genes in the SSRI non-response network	Drug-induced expression versus SSRI non-response-associated expression in brain, in 19 drug target genes in the SSRI non-response network	Drug-induced expression versus SSRI non-response-associated expression in brain, in 19 drug target genes in the SSRI non-response network	Drug-induced expression versus SSRI non-response-associated expression in brain, in 19 drug target genes in the SSRI non-response network	Drug-induced expression versus SSRI non-response-associated expression in brain, in 19 drug target genes in the SSRI non-response network	Drug-induced expression versus SSRI non-response-associated expression in brain, in 19 drug target genes in the SSRI non-response network	Drug-induced expression versus SSRI non-response-associated expression in brain, in 19 drug target genes in the SSRI non-response network	Drug-induced expression versus SSRI non-response-associated expression in brain, in 19 drug target genes in the SSRI non-response network	Drug-induced expression versus SSRI non-response-associated expression in brain, in 19 drug target genes in the SSRI non-response network	Drug-induced expression versus SSRI non-response-associated expression in brain, in 19 drug target genes in the SSRI non-response network	Drug-induced expression versus SSRI non-response-associated expression in brain, in 19 drug target genes in the SSRI non-response network	Drug-induced expression versus SSRI non-response-associated expression in brain, in 19 drug target genes in the SSRI non-response network	Drug-induced expression versus SSRI non-response-associated expression in brain, in 19 drug target genes in the SSRI non-response network	Drug-induced expression versus SSRI non-response-associated expression in brain, in 19 drug target genes in the SSRI non-response network	Drug-induced expression versus SSRI non-response-associated expression in brain, in 19 drug target genes in the SSRI non-response network	Drug-induced expression versus SSRI non-response-associated expression in brain, in 19 drug target genes in the SSRI non-response network	Drug-induced expression versus SSRI non-response-associated expression in brain, in 19 drug target genes in the SSRI non-response network	Drug-induced expression versus SSRI non-response-associated expression in brain, in 19 drug target genes in the SSRI non-response network	Drug-induced expression versus SSRI non-response-associated expression in brain, in 19 drug target genes in the SSRI non-response network	Drug-induced expression versus SSRI non-response-associated expression in brain, in 19 drug target genes in the SSRI non-response network	Drug-induced expression versus SSRI non-response-associated expression in brain, in 19 drug target genes in the SSRI non-response network	Drug-induced expression versus SSRI non-response-associated expression in brain, in 19 drug target genes in the SSRI non-response network	Drug-induced expression versus SSRI non-response-associated expression in brain, in 19 drug target genes in the SSRI non-response network	Drug-induced expression versus SSRI non-response-associated expression in brain, in 19 drug target genes in the SSRI non-response network	Drug-induced expression versus SSRI non-response-associated expression in brain, in 19 drug target genes in the SSRI non-response network	Drug-induced expression versus SSRI non-response-associated expression in brain, in 19 drug target genes in the SSRI non-response network	Drug-induced expression versus SSRI non-response-associated expression in brain, in 19 drug target genes in the SSRI non-response network	Drug-induced expression versus SSRI non-response-associated expression in brain, in 19 drug target genes in the SSRI non-response network	Drug-induced expression versus SSRI non-response-associated expression in brain, in 19 drug target genes in the SSRI non-response network	Drug-induced expression versus SSRI non-response-associated expression in brain, in 19 drug target genes in the SSRI non-response network	Drug-induced expression versus SSRI non-response-associated expression in brain, in 19 drug target genes in the SSRI non-response network	Drug-induced expression versus SSRI non-response-associated expression in brain, in 19 drug target genes in the SSRI non-response network	Drug-induced expression versus SSRI non-response-associated expression in brain, in 19 drug target genes in the SSRI non-response network	Drug-induced expression versus SSRI non-response-associated expression in brain, in 19 drug target genes in the SSRI non-response network	Drug-induced expression versus SSRI non-response-associated expression in brain, in 19 drug target genes in the SSRI non-response network	Drug-induced expression versus SSRI non-response-associated expression in brain, in 19 drug target genes in the SSRI non-response network	Drug-induced expression versus SSRI non-response-associated expression in brain, in 19 drug target genes in the SSRI non-response network	Drug-induced expression versus SSRI non-response-associated expression in brain, in 19 drug target genes in the SSRI non-response network	Drug-induced expression versus SSRI non-response-associated expression in brain, in 19 drug target genes in the SSRI non-response network	Drug-induced expression versus SSRI non-response-associated expression in brain, in 19 drug target genes in the SSRI non-response network	Drug-induced expression versus SSRI non-response-associated expression in brain, in 19 drug target genes in the SSRI non-response network	Drug-induced expression versus SSRI non-response-associated expression in brain, in 19 drug target genes in the SSRI non-response network	Drug-induced expression versus SSRI non-response-associated expression in brain, in 19 drug target genes in the SSRI non-response network	Drug-induced expression versus SSRI non-response-associated expression in brain, in 19 drug target genes in the SSRI non-response network	Drug-induced expression versus SSRI non-response-associated expression in brain, in 19 drug target genes in the SSRI non-response network	Drug-induced expression versus SSRI non-response-associated expression in brain, in 19 drug target genes in the SSRI non-response network	Drug-induced expression versus SSRI non-response-associated expression in brain, in 19 drug target genes in the SSRI non-response network	Drug-induced expression versus SSRI non-response-associated expression in brain, in 19 drug target genes in the SSRI non-response network	Drug-induced expression versus SSRI non-response-associated expression in brain, in 19 drug target genes in the SSRI non-response network	Drug-induced expression versus SSRI non-response-associated expression in brain, in 19 drug target genes in the SSRI non-response network	Drug-induced expression versus SSRI non-response-associated expression in brain, in 19 drug target genes in the SSRI non-response network	Drug-induced expression versus SSRI non-response-associated expression in brain, in 19 drug target genes in the SSRI non-response network	Drug-induced expression versus SSRI non-response-associated expression in brain, in 19 drug target genes in the SSRI non-response network	Drug-induced expression versus SSRI non-response-associated expression in brain, in 19 drug target genes in the SSRI non-response network	Drug-induced expression versus SSRI non-response-associated expression in brain, in 19 drug target genes in the SSRI non-response network	Drug-induced expression versus SSRI non-response-associated expression in brain, in 19 drug target genes in the SSRI non-response network	Drug-induced expression versus SSRI non-response-associated expression in brain, in 19 drug target genes in the SSRI non-response network	Drug-induced expression versus SSRI non-response-associated expression in brain, in 19 drug target genes in the SSRI non-response network	Drug-induced expression versus SSRI non-response-associated expression in brain, in 19 drug target genes in the SSRI non-response network	Drug-induced expression versus SSRI non-response-associated expression in brain, in 19 drug target genes in the SSRI non-response network	Drug-induced expression versus SSRI non-response-associated expression in brain, in 19 drug target genes in the SSRI non-response network	Drug-induced expression versus SSRI non-response-associated expression in brain, in 19 drug target genes in the SSRI non-response network	Drug-induced expression versus SSRI non-response-associated expression in brain, in 19 drug target genes in the SSRI non-response network	Drug-induced expression versus SSRI non-response-associated expression in brain, in 19 drug target genes in the SSRI non-response network	Drug-induced expression versus SSRI non-response-associated expression in brain, in 19 drug target genes in the SSRI non-response network	Drug-induced expression versus SSRI non-response-associated expression in brain, in 19 drug target genes in the SSRI non-response network	Drug-induced expression versus SSRI non-response-associated expression in brain, in 19 drug target genes in the SSRI non-response network	Drug-induced expression versus SSRI non-response-associated expression in brain, in 19 drug target genes in the SSRI non-response network	Drug-induced expression versus SSRI non-response-associated expression in brain, in 19 drug target genes in the SSRI non-response network	Drug-induced expression versus SSRI non-response-associated expression in brain, in 19 drug target genes in the SSRI non-response network	Drug-induced expression versus SSRI non-response-associated expression in brain, in 19 drug target genes in the SSRI non-response network	Drug-induced expression versus SSRI non-response-associated expression in brain, in 19 drug target genes in the SSRI non-response network	Drug-induced expression versus SSRI non-response-associated expression in brain, in 19 drug target genes in the SSRI non-response network	Drug-induced expression versus SSRI non-response-associated expression in brain, in 19 drug target genes in the SSRI non-response network	Drug-induced expression versus SSRI non-response-associated expression in brain, in 19 drug target genes in the SSRI non-response network	Drug-induced expression versus SSRI non-response-associated expression in brain, in 19 drug target genes in the SSRI non-response network	Drug-induced expression versus SSRI non-response-associated expression in brain, in 19 drug target genes in the SSRI non-response network	Drug-induced expression versus SSRI non-response-associated expression in brain, in 19 drug target genes in the SSRI non-response network	Drug-induced expression versus SSRI non-response-associated expression in brain, in 19 drug target genes in the SSRI non-response network	Drug-induced expression versus SSRI non-response-associated expression in brain, in 19 drug target genes in the SSRI non-response network	Drug-induced expression versus SSRI non-response-associated expression in brain, in 19 drug target genes in the SSRI non-response network	Drug-induced expression versus SSRI non-response-associated expression in brain, in 19 drug target genes in the SSRI non-response network	Drug-induced expression versus SSRI non-response-associated expression in brain, in 19 drug target genes in the SSRI non-response network	Drug-induced expression versus SSRI non-response-associated expression in brain, in 19 drug target genes in the SSRI non-response network	Drug-induced expression versus SSRI non-response-associated expression in brain, in 19 drug target genes in the SSRI non-response network	Drug-induced expression versus SSRI non-response-associated expression in brain, in 19 drug target genes in the SSRI non-response network	Drug-induced expression versus SSRI non-response-associated expression in brain, in 19 drug target genes in the SSRI non-response network	Drug-induced expression versus SSRI non-response-associated expression in brain, in 19 drug target genes in the SSRI non-response network	Drug-induced expression versus SSRI non-response-associated expression in brain, in 19 drug target genes in the SSRI non-response network	Drug-induced expression versus SSRI non-response-associated expression in brain, in 19 drug target genes in the SSRI non-response network	Drug-induced expression versus SSRI non-response-associated expression in brain, in 19 drug target genes in the SSRI non-response network	Drug-induced expression versus SSRI non-response-associated expression in brain, in 19 drug target genes in the SSRI non-response network	Drug-induced expression versus SSRI non-response-associated expression in brain, in 19 drug target genes in the SSRI non-response network	Drug-induced expression versus SSRI non-response-associated expression in brain, in 19 drug target genes in the SSRI non-response network	Drug-induced expression versus SSRI non-response-associated expression in brain, in 19 drug target genes in the SSRI non-response network	Drug-induced expression versus SSRI non-response-associated expression in brain, in 19 drug target genes in the SSRI non-response network	Drug-induced expression versus SSRI non-response-associated expression in brain, in 19 drug target genes in the SSRI non-response network	Drug-induced expression versus SSRI non-response-associated expression in brain, in 19 drug target genes in the SSRI non-response network	Drug-induced expression versus SSRI non-response-associated expression in brain, in 19 drug target genes in the SSRI non-response network	Drug-induced expression versus SSRI non-response-associated expression in brain, in 19 drug target genes in the SSRI non-response network	Drug-induced expression versus SSRI non-response-associated expression in brain, in 19 drug target genes in the SSRI non-response network	Drug-induced expression versus SSRI non-response-associated expression in brain, in 19 drug target genes in the SSRI non-response network	Drug-induced expression versus SSRI non-response-associated expression in brain, in 19 drug target genes in the SSRI non-response network	Drug-induced expression versus SSRI non-response-associated expression in brain, in 19 drug target genes in the SSRI non-response network	Drug-induced expression versus SSRI non-response-associated expression in brain, in 19 drug target genes in the SSRI non-response network	Drug-induced expression versus SSRI non-response-associated expression in brain, in 19 drug target genes in the SSRI non-response network	Drug-induced expression versus SSRI non-response-associated expression in brain, in 19 drug target genes in the SSRI non-response network	Drug-induced expression versus SSRI non-response-associated expression in brain, in 19 drug target genes in the SSRI non-response network	Drug-induced expression versus SSRI non-response-associated expression in brain, in 19 drug target genes in the SSRI non-response network	Drug-induced expression versus SSRI non-response-associated expression in brain, in 19 drug target genes in the SSRI non-response network	Drug-induced expression versus SSRI non-response-associated expression in brain, in 19 drug target genes in the SSRI non-response network	Drug-induced expression versus SSRI non-response-associated expression in brain, in 19 drug target genes in the SSRI non-response network	Drug-induced expression versus SSRI non-response-associated expression in brain, in 19 drug target genes in the SSRI non-response network	Drug-induced expression versus SSRI non-response-associated expression in brain, in 19 drug target genes in the SSRI non-response network	Drug-induced expression versus SSRI non-response-associated expression in brain, in 19 drug target genes in the SSRI non-response network	Drug-induced expression versus SSRI non-response-associated expression in brain, in 19 drug target genes in the SSRI non-response network	Drug-induced expression versus SSRI non-response-associated expression in brain, in 19 drug target genes in the SSRI non-response network	Drug-induced expression versus SSRI non-response-associated expression in brain, in 19 drug target genes in the SSRI non-response network	Drug-induced expression versus SSRI non-response-associated expression in brain, in 19 drug target genes in the SSRI non-response network	Drug-induced expression versus SSRI non-response-associated expression in brain, in 19 drug target genes in the SSRI non-response network	Drug-induced expression versus SSRI non-response-associated expression in brain, in 19 drug target genes in the SSRI non-response network	Drug-induced expression versus SSRI non-response-associated expression in brain, in 19 drug target genes in the SSRI non-response network	Drug-induced expression versus SSRI non-response-associated expression in brain, in 19 drug target genes in the SSRI non-response network	Drug-induced expression versus SSRI non-response-associated expression in brain, in 19 drug target genes in the SSRI non-response network	Drug-induced expression versus SSRI non-response-associated expression in brain, in 19 drug target genes in the SSRI non-response network	Drug-induced expression versus SSRI non-response-associated expression in brain, in 19 drug target genes in the SSRI non-response network	Drug-induced expression versus SSRI non-response-associated expression in brain, in 19 drug target genes in the SSRI non-response network	Drug-induced expression versus SSRI non-response-associated expression in brain, in 19 drug target genes in the SSRI non-response network	Drug-induced expression versus SSRI non-response-associated expression in brain, in 19 drug target genes in the SSRI non-response network	Drug-induced expression versus SSRI non-response-associated expression in brain, in 19 drug target genes in the SSRI non-response network	Drug-induced expression versus SSRI non-response-associated expression in brain, in 19 drug target genes in the SSRI non-response network	Drug-induced expression versus SSRI non-response-associated expression in brain, in 19 drug target genes in the SSRI non-response network	Drug-induced expression versus SSRI non-response-associated expression in brain, in 19 drug target genes in the SSRI non-response network	Drug-induced expression versus SSRI non-response-associated expression in brain, in 19 drug target genes in the SSRI non-response network	Drug-induced expression versus SSRI non-response-associated expression in brain, in 19 drug target genes in the SSRI non-response network	Drug-induced expression versus SSRI non-response-associated expression in brain, in 19 drug target genes in the SSRI non-response network	Drug-induced expression versus SSRI non-response-associated expression in brain, in 19 drug target genes in the SSRI non-response network	Drug-induced expression versus SSRI non-response-associated expression in brain, in 19 drug target genes in the SSRI non-response network	Drug-induced expression versus SSRI non-response-associated expression in brain, in 19 drug target genes in the SSRI non-response network	Drug-induced expression versus SSRI non-response-associated expression in brain, in 19 drug target genes in the SSRI non-response network	Drug-induced expression versus SSRI non-response-associated expression in brain, in 19 drug target genes in the SSRI non-response network	Drug-induced expression versus SSRI non-response-associated expression in brain, in 19 drug target genes in the SSRI non-response network	Drug-induced expression versus SSRI non-response-associated expression in brain, in 19 drug target genes in the SSRI non-response network	Drug-induced expression versus SSRI non-response-associated expression in brain, in 19 drug target genes in the SSRI non-response network	Drug-induced expression versus SSRI non-response-associated expression in brain, in 19 drug target genes in the SSRI non-response network	Drug-induced expression versus SSRI non-response-associated expression in brain, in 19 drug target genes in the SSRI non-response network	Drug-induced expression versus SSRI non-response-associated expression in brain, in 19 drug target genes in the SSRI non-response network	Drug-induced expression versus SSRI non-response-associated expression in brain, in 19 drug target genes in the SSRI non-response network	Drug-induced expression versus SSRI non-response-associated expression in brain, in 19 drug target genes in the SSRI non-response network	Drug-induced expression versus SSRI non-response-associated expression in brain, in 19 drug target genes in the SSRI non-response network	Drug-induced expression versus SSRI non-response-associated expression in brain, in 19 drug target genes in the SSRI non-response network	Drug-induced expression versus SSRI non-response-associated expression in brain, in 19 drug target genes in the SSRI non-response network	Drug-induced expression versus SSRI non-response-associated expression in brain, in 19 drug target genes in the SSRI non-response network	Drug-induced expression versus SSRI non-response-associated expression in brain, in 19 drug target genes in the SSRI non-response network	Drug-induced expression versus SSRI non-response-associated expression in brain, in 19 drug target genes in the SSRI non-response network	Drug-induced expression versus SSRI non-response-associated expression in brain, in 19 drug target genes in the SSRI non-response network	Drug-induced expression versus SSRI non-response-associated expression in brain, in 19 drug target genes in the SSRI non-response network	Drug-induced expression versus SSRI non-response-associated expression in brain, in 19 drug target genes in the SSRI non-response network	Drug-induced expression versus SSRI non-response-associated expression in brain, in 19 drug target genes in the SSRI non-response network	Drug-induced expression versus SSRI non-response-associated expression in brain, in 19 drug target genes in the SSRI non-response network	Drug-induced expression versus SSRI non-response-associated expression in brain, in 19 drug target genes in the SSRI non-response network	Drug-induced expression versus SSRI non-response-associated expression in brain, in 19 drug target genes in the SSRI non-response network	Drug-induced expression versus SSRI non-response-associated expression in brain, in 19 drug target genes in the SSRI non-response network	Drug-induced expression versus SSRI non-response-associated expression in brain, in 19 drug target genes in the SSRI non-response network	Drug-induced expression versus SSRI non-response-associated expression in brain, in 19 drug target genes in the SSRI non-response network	Drug-induced expression versus SSRI non-response-associated expression in brain, in 19 drug target genes in the SSRI non-response network	Drug-induced expression versus SSRI non-response-associated expression in brain, in 19 drug target genes in the SSRI non-response network	Drug-induced expression versus SSRI non-response-associated expression in brain, in 19 drug target genes in the SSRI non-response network	Drug-induced expression versus SSRI non-response-associated expression in brain, in 19 drug target genes in the SSRI non-response network	Drug-induced expression versus SSRI non-response-associated expression in brain, in 19 drug target genes in the SSRI non-response network	Drug-induced expression versus SSRI non-response-associated expression in brain, in 19 drug target genes in the SSRI non-response network	Drug-induced expression versus SSRI non-response-associated expression in brain, in 19 drug target genes in the SSRI non-response network	Drug-induced expression versus SSRI non-response-associated expression in brain, in 19 drug target genes in the SSRI non-response network	Drug-induced expression versus SSRI non-response-associated expression in brain, in 19 drug target genes in the SSRI non-response network	Drug-induced expression versus SSRI non-response-associated expression in brain, in 19 drug target genes in the SSRI non-response network	Drug-induced expression versus SSRI non-response-associated expression in brain, in 19 drug target genes in the SSRI non-response network	Drug-induced expression versus SSRI non-response-associated expression in brain, in 19 drug target genes in the SSRI non-response network	Drug-induced expression versus SSRI non-response-associated expression in brain, in 19 drug target genes in the SSRI non-response network	Drug-induced expression versus SSRI non-response-associated expression in brain, in 19 drug target genes in the SSRI non-response network	Drug-induced expression versus SSRI non-response-associated expression in brain, in 19 drug target genes in the SSRI non-response network	Drug-induced expression versus SSRI non-response-associated expression in brain, in 19 drug target genes in the SSRI non-response network	Drug-induced expression versus SSRI non-response-associated expression in brain, in 19 drug target genes in the SSRI non-response network	Drug-induced expression versus SSRI non-response-associated expression in brain, in 19 drug target genes in the SSRI non-response network	Drug-induced expression versus SSRI non-response-associated expression in brain, in 19 drug target genes in the SSRI non-response network	Drug-induced expression versus SSRI non-response-associated expression in brain, in 19 drug target genes in the SSRI non-response network	Drug-induced expression versus SSRI non-response-associated expression in brain, in 19 drug target genes in the SSRI non-response network	Drug-induced expression versus SSRI non-response-associated expression in brain, in 19 drug target genes in the SSRI non-response network	Drug-induced expression versus SSRI non-response-associated expression in brain, in 19 drug target genes in the SSRI non-response network	Drug-induced expression versus SSRI non-response-associated expression in brain, in 19 drug target genes in the SSRI non-response network	Drug-induced expression versus SSRI non-response-associated expression in brain, in 19 drug target genes in the SSRI non-response network	Drug-induced expression versus SSRI non-response-associated expression in brain, in 19 drug target genes in the SSRI non-response network	Drug-induced expression versus SSRI non-response-associated expression in brain, in 19 drug target genes in the SSRI non-response network	Drug-induced expression versus SSRI non-response-associated expression in brain, in 19 drug target genes in the SSRI non-response network	Drug-induced expression versus SSRI non-response-associated expression in brain, in 19 drug target genes in the SSRI non-response network	Drug-induced expression versus SSRI non-response-associated expression in brain, in 19 drug target genes in the SSRI non-response network	Drug-induced expression versus SSRI non-response-associated expression in brain, in 19 drug target genes in the SSRI non-response network	Drug-induced expression versus SSRI non-response-associated expression in brain, in 19 drug target genes in the SSRI non-response network	Drug-induced expression versus SSRI non-response-associated expression in brain, in 19 drug target genes in the SSRI non-response network	Drug-induced expression versus SSRI non-response-associated expression in brain, in 19 drug target genes in the SSRI non-response network	Drug-induced expression versus SSRI non-response-associated expression in brain, in 19 drug target genes in the SSRI non-response network	Drug-induced expression versus SSRI non-response-associated expression in brain, in 19 drug target genes in the SSRI non-response network	Drug-induced expression versus SSRI non-response-associated expression in brain, in 19 drug target genes in the SSRI non-response network	Drug-induced expression versus SSRI non-response-associated expression in brain, in 19 drug target genes in the SSRI non-response network	Drug-induced expression versus SSRI non-response-associated expression in brain, in 19 drug target genes in the SSRI non-response network	Drug-induced expression versus SSRI non-response-associated expression in brain, in 19 drug target genes in the SSRI non-response network	Drug-induced expression versus SSRI non-response-associated expression in brain, in 19 drug target genes in the SSRI non-response network	Drug-induced expression versus SSRI non-response-associated expression in brain, in 19 drug target genes in the SSRI non-response network	Drug-induced expression versus SSRI non-response-associated expression in brain, in 19 drug target genes in the SSRI non-response network	Drug-induced expression versus SSRI non-response-associated expression in brain, in 19 drug target genes in the SSRI non-response network	Drug-induced expression versus SSRI non-response-associated expression in brain, in 19 drug target genes in the SSRI non-response network	Drug-induced expression versus SSRI non-response-associated expression in brain, in 19 drug target genes in the SSRI non-response network	Drug-induced expression versus SSRI non-response-associated expression in brain, in 19 drug target genes in the SSRI non-response network	Drug-induced expression versus SSRI non-response-associated expression in brain, in 19 drug target genes in the SSRI non-response network	Drug-induced expression versus SSRI non-response-associated expression in brain, in 19 drug target genes in the SSRI non-response network	Drug-induced expression versus SSRI non-response-associated expression in brain, in 19 drug target genes in the SSRI non-response network	Drug-induced expression versus SSRI non-response-associated expression in brain, in 19 drug target genes in the SSRI non-response network	Drug-induced expression versus SSRI non-response-associated expression in brain, in 19 drug target genes in the SSRI non-response network	Drug-induced expression versus SSRI non-response-associated expression in brain, in 19 drug target genes in the SSRI non-response network	Drug-induced expression versus SSRI non-response-associated expression in brain, in 19 drug target genes in the SSRI non-response network	Drug-induced expression versus SSRI non-response-associated expression in brain, in 19 drug target genes in the SSRI non-response network	Drug-induced expression versus SSRI non-response-associated expression in brain, in 19 drug target genes in the SSRI non-response network	Drug-induced expression versus SSRI non-response-associated expression in brain, in 19 drug target genes in the SSRI non-response network	Drug-induced expression versus SSRI non-response-associated expression in brain, in 19 drug target genes in the SSRI non-response network	Drug-induced expression versus SSRI non-response-associated expression in brain, in 19 drug target genes in the SSRI non-response network	Drug-induced expression versus SSRI non-response-associated expression in brain, in 19 drug target genes in the SSRI non-response network	Drug-induced expression versus SSRI non-response-associated expression in brain, in 19 drug target genes in the SSRI non-response network	Drug-induced expression versus SSRI non-response-associated expression in brain, in 19 drug target genes in the SSRI non-response network	Drug-induced expression versus SSRI non-response-associated expression in brain, in 19 drug target genes in the SSRI non-response network	Drug-induced expression versus SSRI non-response-associated expression in brain, in 19 drug target genes in the SSRI non-response network	Drug-induced expression versus SSRI non-response-associated expression in brain, in 19 drug target genes in the SSRI non-response network	Drug-induced expression versus SSRI non-response-associated expression in brain, in 19 drug target genes in the SSRI non-response network	Drug-induced expression versus SSRI non-response-associated expression in brain, in 19 drug target genes in the SSRI non-response network	Drug-induced expression versus SSRI non-response-associated expression in brain, in 19 drug target genes in the SSRI non-response network	Drug-induced expression versus SSRI non-response-associated expression in brain, in 19 drug target genes in the SSRI non-response network	Drug-induced expression versus SSRI non-response-associated expression in brain, in 19 drug target genes in the SSRI non-response network	Drug-induced expression versus SSRI non-response-associated expression in brain, in 19 drug target genes in the SSRI non-response network	Drug-induced expression versus SSRI non-response-associated expression in brain, in 19 drug target genes in the SSRI non-response network	Drug-induced expression versus SSRI non-response-associated expression in brain, in 19 drug target genes in the SSRI non-response network	Drug-induced expression versus SSRI non-response-associated expression in brain, in 19 drug target genes in the SSRI non-response network	Drug-induced expression versus SSRI non-response-associated expression in brain, in 19 drug target genes in the SSRI non-response network	Drug-induced expression versus SSRI non-response-associated expression in brain, in 19 drug target genes in the SSRI non-response network	Drug-induced expression versus SSRI non-response-associated expression in brain, in 19 drug target genes in the SSRI non-response network	Drug-induced expression versus SSRI non-response-associated expression in brain, in 19 drug target genes in the SSRI non-response network	Drug-induced expression versus SSRI non-response-associated expression in brain, in 19 drug target genes in the SSRI non-response network	Drug-induced expression versus SSRI non-response-associated expression in brain, in 19 drug target genes in the SSRI non-response network	Drug-induced expression versus SSRI non-response-associated expression in brain, in 19 drug target genes in the SSRI non-response network	Drug-induced expression versus SSRI non-response-associated expression in brain, in 19 drug target genes in the SSRI non-response network	Drug-induced expression versus SSRI non-response-associated expression in brain, in 19 drug target genes in the SSRI non-response network	Drug-induced expression versus SSRI non-response-associated expression in brain, in 19 drug target genes in the SSRI non-response network	Drug-induced expression versus SSRI non-response-associated expression in brain, in 19 drug target genes in the SSRI non-response network	Drug-induced expression versus SSRI non-response-associated expression in brain, in 19 drug target genes in the SSRI non-response network	Drug-induced expression versus SSRI non-response-associated expression in brain, in 19 drug target genes in the SSRI non-response network	Drug-induced expression versus SSRI non-response-associated expression in brain, in 19 drug target genes in the SSRI non-response network	Drug-induced expression versus SSRI non-response-associated expression in brain, in 19 drug target genes in the SSRI non-response network	Drug-induced expression versus SSRI non-response-associated expression in brain, in 19 drug target genes in the SSRI non-response network	Drug-induced expression versus SSRI non-response-associated expression in brain, in 19 drug target genes in the SSRI non-response network	Drug-induced expression versus SSRI non-response-associated expression in brain, in 19 drug target genes in the SSRI non-response network	Drug-induced expression versus SSRI non-response-associated expression in brain, in 19 drug target genes in the SSRI non-response network	Drug-induced expression versus SSRI non-response-associated expression in brain, in 19 drug target genes in the SSRI non-response network	Drug-induced expression versus SSRI non-response-associated expression in brain, in 19 drug target genes in the SSRI non-response network	Drug-induced expression versus SSRI non-response-associated expression in brain, in 19 drug target genes in the SSRI non-response network	Drug-induced expression versus SSRI non-response-associated expression in brain, in 19 drug target genes in the SSRI non-response network	Drug-induced expression versus SSRI non-response-associated expression in brain, in 19 drug target genes in the SSRI non-response network	Drug-induced expression versus SSRI non-response-associated expression in brain, in 19 drug target genes in the SSRI non-response network	Drug-induced expression versus SSRI non-response-associated expression in brain, in 19 drug target genes in the SSRI non-response network	Drug-induced expression versus SSRI non-response-associated expression in brain, in 19 drug target genes in the SSRI non-response network	Drug-induced expression versus SSRI non-response-associated expression in brain, in 19 drug target genes in the SSRI non-response network	Drug-induced expression versus SSRI non-response-associated expression in brain, in 19 drug target genes in the SSRI non-response network	Drug-induced expression versus SSRI non-response-associated expression in brain, in 19 drug target genes in the SSRI non-response network	Drug-induced expression versus SSRI non-response-associated expression in brain, in 19 drug target genes in the SSRI non-response network	Drug-induced expression versus SSRI non-response-associated expression in brain, in 19 drug target genes in the SSRI non-response network	Drug-induced expression versus SSRI non-response-associated expression in brain, in 19 drug target genes in the SSRI non-response network	Drug-induced expression versus SSRI non-response-associated expression in brain, in 19 drug target genes in the SSRI non-response network	Drug-induced expression versus SSRI non-response-associated expression in brain, in 19 drug target genes in the SSRI non-response network	Drug-induced expression versus SSRI non-response-associated expression in brain, in 19 drug target genes in the SSRI non-response network	Drug-induced expression versus SSRI non-response-associated expression in brain, in 19 drug target genes in the SSRI non-response network	Drug-induced expression versus SSRI non-response-associated expression in brain, in 19 drug target genes in the SSRI non-response network	Drug-induced expression versus SSRI non-response-associated expression in brain, in 19 drug target genes in the SSRI non-response network	Drug-induced expression versus SSRI non-response-associated expression in brain, in 19 drug target genes in the SSRI non-response network	Drug-induced expression versus SSRI non-response-associated expression in brain, in 19 drug target genes in the SSRI non-response network	Drug-induced expression versus SSRI non-response-associated expression in brain, in 19 drug target genes in the SSRI non-response network	Drug-induced expression versus SSRI non-response-associated expression in brain, in 19 drug target genes in the SSRI non-response network	Drug-induced expression versus SSRI non-response-associated expression in brain, in 19 drug target genes in the SSRI non-response network	Drug-induced expression versus SSRI non-response-associated expression in brain, in 19 drug target genes in the SSRI non-response network	Drug-induced expression versus SSRI non-response-associated expression in brain, in 19 drug target genes in the SSRI non-response network	Drug-induced expression versus SSRI non-response-associated expression in brain, in 19 drug target genes in the SSRI non-response network	Drug-induced expression versus SSRI non-response-associated expression in brain, in 19 drug target genes in the SSRI non-response network	Drug-induced expression versus SSRI non-response-associated expression in brain, in 19 drug target genes in the SSRI non-response network	Drug-induced expression versus SSRI non-response-associated expression in brain, in 19 drug target genes in the SSRI non-response network	Drug-induced expression versus SSRI non-response-associated expression in brain, in 19 drug target genes in the SSRI non-response network	Drug-induced expression versus SSRI non-response-associated expression in brain, in 19 drug target genes in the SSRI non-response network	Drug-induced expression versus SSRI non-response-associated expression in brain, in 19 drug target genes in the SSRI non-response network	Drug-induced expression versus SSRI non-response-associated expression in brain, in 19 drug target genes in the SSRI non-response network	Drug-induced expression versus SSRI non-response-associated expression in brain, in 19 drug target genes in the SSRI non-response network	Drug-induced expression versus SSRI non-response-associated expression in brain, in 19 drug target genes in the SSRI non-response network	Drug-induced expression versus SSRI non-response-associated expression in brain, in 19 drug target genes in the SSRI non-response network	Drug-induced expression versus SSRI non-response-associated expression in brain, in 19 drug target genes in the SSRI non-response network	Drug-induced expression versus SSRI non-response-associated expression in brain, in 19 drug target genes in the SSRI non-response network	Drug-induced expression versus SSRI non-response-associated expression in brain, in 19 drug target genes in the SSRI non-response network	Drug-induced expression versus SSRI non-response-associated expression in brain, in 19 drug target genes in the SSRI non-response network	Drug-induced expression versus SSRI non-response-associated expression in brain, in 19 drug target genes in the SSRI non-response network	Drug-induced expression versus SSRI non-response-associated expression in brain, in 19 drug target genes in the SSRI non-response network	Drug-induced expression versus SSRI non-response-associated expression in brain, in 19 drug target genes in the SSRI non-response network	Drug-induced expression versus SSRI non-response-associated expression in brain, in 19 drug target genes in the SSRI non-response network	Drug-induced expression versus SSRI non-response-associated expression in brain, in 19 drug target genes in the SSRI non-response network	Drug-induced expression versus SSRI non-response-associated expression in brain, in 19 drug target genes in the SSRI non-response network	Drug-induced expression versus SSRI non-response-associated expression in brain, in 19 drug target genes in the SSRI non-response network	Drug-induced expression versus SSRI non-response-associated expression in brain, in 19 drug target genes in the SSRI non-response network	Drug-induced expression versus SSRI non-response-associated expression in brain, in 19 drug target genes in the SSRI non-response network	Drug-induced expression versus SSRI non-response-associated expression in brain, in 19 drug target genes in the SSRI non-response network	Drug-induced expression versus SSRI non-response-associated expression in brain, in 19 drug target genes in the SSRI non-response network	Drug-induced expression versus SSRI non-response-associated expression in brain, in 19 drug target genes in the SSRI non-response network	Drug-induced expression versus SSRI non-response-associated expression in brain, in 19 drug target genes in the SSRI non-response network	Drug-induced expression versus SSRI non-response-associated expression in brain, in 19 drug target genes in the SSRI non-response network	Drug-induced expression versus SSRI non-response-associated expression in brain, in 19 drug target genes in the SSRI non-response network	Drug-induced expression versus SSRI non-response-associated expression in brain, in 19 drug target genes in the SSRI non-response network	Drug-induced expression versus SSRI non-response-associated expression in brain, in 19 drug target genes in the SSRI non-response network	Drug-induced expression versus SSRI non-response-associated expression in brain, in 19 drug target genes in the SSRI non-response network	Drug-induced expression versus SSRI non-response-associated expression in brain, in 19 drug target genes in the SSRI non-response network	Drug-induced expression versus SSRI non-response-associated expression in brain, in 19 drug target genes in the SSRI non-response network	Drug-induced expression versus SSRI non-response-associated expression in brain, in 19 drug target genes in the SSRI non-response network	Drug-induced expression versus SSRI non-response-associated expression in brain, in 19 drug target genes in the SSRI non-response network	Drug-induced expression versus SSRI non-response-associated expression in brain, in 19 drug target genes in the SSRI non-response network	Drug-induced expression versus SSRI non-response-associated expression in brain, in 19 drug target genes in the SSRI non-response network	Drug-induced expression versus SSRI non-response-associated expression in brain, in 19 drug target genes in the SSRI non-response network	Drug-induced expression versus SSRI non-response-associated expression in brain, in 19 drug target genes in the SSRI non-response network	Drug-induced expression versus SSRI non-response-associated expression in brain, in 19 drug target genes in the SSRI non-response network	Drug-induced expression versus SSRI non-response-associated expression in brain, in 19 drug target genes in the SSRI non-response network	Drug-induced expression versus SSRI non-response-associated expression in brain, in 19 drug target genes in the SSRI non-response network	Drug-induced expression versus SSRI non-response-associated expression in brain, in 19 drug target genes in the SSRI non-response network	Drug-induced expression versus SSRI non-response-associated expression in brain, in 19 drug target genes in the SSRI non-response network	Drug-induced expression versus SSRI non-response-associated expression in brain, in 19 drug target genes in the SSRI non-response network	Drug-induced expression versus SSRI non-response-associated expression in brain, in 19 drug target genes in the SSRI non-response network	Drug-induced expression versus SSRI non-response-associated expression in brain, in 19 drug target genes in the SSRI non-response network	Drug-induced expression versus SSRI non-response-associated expression in brain, in 19 drug target genes in the SSRI non-response network	Drug-induced expression versus SSRI non-response-associated expression in brain, in 19 drug target genes in the SSRI non-response network	Drug-induced expression versus SSRI non-response-associated expression in brain, in 19 drug target genes in the SSRI non-response network	Drug-induced expression versus SSRI non-response-associated expression in brain, in 19 drug target genes in the SSRI non-response network	Drug-induced expression versus SSRI non-response-associated expression in brain, in 19 drug target genes in the SSRI non-response network	Drug-induced expression versus SSRI non-response-associated expression in brain, in 19 drug target genes in the SSRI non-response network	Drug-induced expression versus SSRI non-response-associated expression in brain, in 19 drug target genes in the SSRI non-response network	Drug-induced expression versus SSRI non-response-associated expression in brain, in 19 drug target genes in the SSRI non-response network	Drug-induced expression versus SSRI non-response-associated expression in brain, in 19 drug target genes in the SSRI non-response network	Drug-induced expression versus SSRI non-response-associated expression in brain, in 19 drug target genes in the SSRI non-response network	Drug-induced expression versus SSRI non-response-associated expression in brain, in 19 drug target genes in the SSRI non-response network	Drug-induced expression versus SSRI non-response-associated expression in brain, in 19 drug target genes in the SSRI non-response network	Drug-induced expression versus SSRI non-response-associated expression in brain, in 19 drug target genes in the SSRI non-response network	Drug-induced expression versus SSRI non-response-associated expression in brain, in 19 drug target genes in the SSRI non-response network	Drug-induced expression versus SSRI non-response-associated expression in brain, in 19 drug target genes in the SSRI non-response network	Drug-induced expression versus SSRI non-response-associated expression in brain, in 19 drug target genes in the SSRI non-response network	Drug-induced expression versus SSRI non-response-associated expression in brain, in 19 drug target genes in the SSRI non-response network	Drug-induced expression versus SSRI non-response-associated expression in brain, in 19 drug target genes in the SSRI non-response network	Drug-induced expression versus SSRI non-response-associated expression in brain, in 19 drug target genes in the SSRI non-response network	Drug-induced expression versus SSRI non-response-associated expression in brain, in 19 drug target genes in the SSRI non-response network	Drug-induced expression versus SSRI non-response-associated expression in brain, in 19 drug target genes in the SSRI non-response network	Drug-induced expression versus SSRI non-response-associated expression in brain, in 19 drug target genes in the SSRI non-response network	Drug-induced expression versus SSRI non-response-associated expression in brain, in 19 drug target genes in the SSRI non-response network	Drug-induced expression versus SSRI non-response-associated expression in brain, in 19 drug target genes in the SSRI non-response network	Drug-induced expression versus SSRI non-response-associated expression in brain, in 19 drug target genes in the SSRI non-response network	Drug-induced expression versus SSRI non-response-associated expression in brain, in 19 drug target genes in the SSRI non-response network	Drug-induced expression versus SSRI non-response-associated expression in brain, in 19 drug target genes in the SSRI non-response network	Drug-induced expression versus SSRI non-response-associated expression in brain, in 19 drug target genes in the SSRI non-response network	Drug-induced expression versus SSRI non-response-associated expression in brain, in 19 drug target genes in the SSRI non-response network	Drug-induced expression versus SSRI non-response-associated expression in brain, in 19 drug target genes in the SSRI non-response network	Drug-induced expression versus SSRI non-response-associated expression in brain, in 19 drug target genes in the SSRI non-response network	Drug-induced expression versus SSRI non-response-associated expression in brain, in 19 drug target genes in the SSRI non-response network	Drug-induced expression versus SSRI non-response-associated expression in brain, in 19 drug target genes in the SSRI non-response network	Drug-induced expression versus SSRI non-response-associated expression in brain, in 19 drug target genes in the SSRI non-response network	Drug-induced expression versus SSRI non-response-associated expression in brain, in 19 drug target genes in the SSRI non-response network	Drug-induced expression versus SSRI non-response-associated expression in brain, in 19 drug target genes in the SSRI non-response network	Drug-induced expression versus SSRI non-response-associated expression in brain, in 19 drug target genes in the SSRI non-response network	Drug-induced expression versus SSRI non-response-associated expression in brain, in 19 drug target genes in the SSRI non-response network	Drug-induced expression versus SSRI non-response-associated expression in brain, in 19 drug target genes in the SSRI non-response network	Drug-induced expression versus SSRI non-response-associated expression in brain, in 19 drug target genes in the SSRI non-response network	Drug-induced expression versus SSRI non-response-associated expression in brain, in 19 drug target genes in the SSRI non-response network	Drug-induced expression versus SSRI non-response-associated expression in brain, in 19 drug target genes in the SSRI non-response network	Drug-induced expression versus SSRI non-response-associated expression in brain, in 19 drug target genes in the SSRI non-response network	Drug-induced expression versus SSRI non-response-associated expression in brain, in 19 drug target genes in the SSRI non-response network	Drug-induced expression versus SSRI non-response-associated expression in brain, in 19 drug target genes in the SSRI non-response network	Drug-induced expression versus SSRI non-response-associated expression in brain, in 19 drug target genes in the SSRI non-response network	Drug-induced expression versus SSRI non-response-associated expression in brain, in 19 drug target genes in the SSRI non-response network	Drug-induced expression versus SSRI non-response-associated expression in brain, in 19 drug target genes in the SSRI non-response network	Drug-induced expression versus SSRI non-response-associated expression in brain, in 19 drug target genes in the SSRI non-response network	Drug-induced expression versus SSRI non-response-associated expression in brain, in 19 drug target genes in the SSRI non-response network	Drug-induced expression versus SSRI non-response-associated expression in brain, in 19 drug target genes in the SSRI non-response network	Drug-induced expression versus SSRI non-response-associated expression in brain, in 19 drug target genes in the SSRI non-response network	Drug-induced expression versus SSRI non-response-associated expression in brain, in 19 drug target genes in the SSRI non-response network	Drug-induced expression versus SSRI non-response-associated expression in brain, in 19 drug target genes in the SSRI non-response network	Drug-induced expression versus SSRI non-response-associated expression in brain, in 19 drug target genes in the SSRI non-response network	Drug-induced expression versus SSRI non-response-associated expression in brain, in 19 drug target genes in the SSRI non-response network	Drug-induced expression versus SSRI non-response-associated expression in brain, in 19 drug target genes in the SSRI non-response network	Drug-induced expression versus SSRI non-response-associated expression in brain, in 19 drug target genes in the SSRI non-response network	Drug-induced expression versus SSRI non-response-associated expression in brain, in 19 drug target genes in the SSRI non-response network	Drug-induced expression versus SSRI non-response-associated expression in brain, in 19 drug target genes in the SSRI non-response network	Drug-induced expression versus SSRI non-response-associated expression in brain, in 19 drug target genes in the SSRI non-response network	Drug-induced expression versus SSRI non-response-associated expression in brain, in 19 drug target genes in the SSRI non-response network	Drug-induced expression versus SSRI non-response-associated expression in brain, in 19 drug target genes in the SSRI non-response network	Drug-induced expression versus SSRI non-response-associated expression in brain, in 19 drug target genes in the SSRI non-response network	Drug-induced expression versus SSRI non-response-associated expression in brain, in 19 drug target genes in the SSRI non-response network	Drug-induced expression versus SSRI non-response-associated expression in brain, in 19 drug target genes in the SSRI non-response network	Drug-induced expression versus SSRI non-response-associated expression in brain, in 19 drug target genes in the SSRI non-response network	Drug-induced expression versus SSRI non-response-associated expression in brain, in 19 drug target genes in the SSRI non-response network	Drug-induced expression versus SSRI non-response-associated expression in brain, in 19 drug target genes in the SSRI non-response network	Drug-induced expression versus SSRI non-response-associated expression in brain, in 19 drug target genes in the SSRI non-response network	Drug-induced expression versus SSRI non-response-associated expression in brain, in 19 drug target genes in the SSRI non-response network	Drug-induced expression versus SSRI non-response-associated expression in brain, in 19 drug target genes in the SSRI non-response network	Drug-induced expression versus SSRI non-response-associated expression in brain, in 19 drug target genes in the SSRI non-response network	Drug-induced expression versus SSRI non-response-associated expression in brain, in 19 drug target genes in the SSRI non-response network	Drug-induced expression versus SSRI non-response-associated expression in brain, in 19 drug target genes in the SSRI non-response network	Drug-induced expression versus SSRI non-response-associated expression in brain, in 19 drug target genes in the SSRI non-response network	Drug-induced expression versus SSRI non-response-associated expression in brain, in 19 drug target genes in the SSRI non-response network	Drug-induced expression versus SSRI non-response-associated expression in brain, in 19 drug target genes in the SSRI non-response network	Drug-induced expression versus SSRI non-response-associated expression in brain, in 19 drug target genes in the SSRI non-response network	Drug-induced expression versus SSRI non-response-associated expression in brain, in 19 drug target genes in the SSRI non-response network	Drug-induced expression versus SSRI non-response-associated expression in brain, in 19 drug target genes in the SSRI non-response network	Drug-induced expression versus SSRI non-response-associated expression in brain, in 19 drug target genes in the SSRI non-response network	Drug-induced expression versus SSRI non-response-associated expression in brain, in 19 drug target genes in the SSRI non-response network	Drug-induced expression versus SSRI non-response-associated expression in brain, in 19 drug target genes in the SSRI non-response network	Drug-induced expression versus SSRI non-response-associated expression in brain, in 19 drug target genes in the SSRI non-response network	Drug-induced expression versus SSRI non-response-associated expression in brain, in 19 drug target genes in the SSRI non-response network	Drug-induced expression versus SSRI non-response-associated expression in brain, in 19 drug target genes in the SSRI non-response network	Drug-induced expression versus SSRI non-response-associated expression in brain, in 19 drug target genes in the SSRI non-response network	Drug-induced expression versus SSRI non-response-associated expression in brain, in 19 drug target genes in the SSRI non-response network	Drug-induced expression versus SSRI non-response-associated expression in brain, in 19 drug target genes in the SSRI non-response network	Drug-induced expression versus SSRI non-response-associated expression in brain, in 19 drug target genes in the SSRI non-response network	Drug-induced expression versus SSRI non-response-associated expression in brain, in 19 drug target genes in the SSRI non-response network	Drug-induced expression versus SSRI non-response-associated expression in brain, in 19 drug target genes in the SSRI non-response network	Drug-induced expression versus SSRI non-response-associated expression in brain, in 19 drug target genes in the SSRI non-response network	Drug-induced expression versus SSRI non-response-associated expression in brain, in 19 drug target genes in the SSRI non-response network	Drug-induced expression versus SSRI non-response-associated expression in brain, in 19 drug target genes in the SSRI non-response network	Drug-induced expression versus SSRI non-response-associated expression in brain, in 19 drug target genes in the SSRI non-response network	Drug-induced expression versus SSRI non-response-associated expression in brain, in 19 drug target genes in the SSRI non-response network	Drug-induced expression versus SSRI non-response-associated expression in brain, in 19 drug target genes in the SSRI non-response network	Drug-induced expression versus SSRI non-response-associated expression in brain, in 19 drug target genes in the SSRI non-response network	Drug-induced expression versus SSRI non-response-associated expression in brain, in 19 drug target genes in the SSRI non-response network	Drug-induced expression versus SSRI non-response-associated expression in brain, in 19 drug target genes in the SSRI non-response network	Drug-induced expression versus SSRI non-response-associated expression in brain, in 19 drug target genes in the SSRI non-response network	Drug-induced expression versus SSRI non-response-associated expression in brain, in 19 drug target genes in the SSRI non-response network	Drug-induced expression versus SSRI non-response-associated expression in brain, in 19 drug target genes in the SSRI non-response network	Drug-induced expression versus SSRI non-response-associated expression in brain, in 19 drug target genes in the SSRI non-response network	Drug-induced expression versus SSRI non-response-associated expression in brain, in 19 drug target genes in the SSRI non-response network	Drug-induced expression versus SSRI non-response-associated expression in brain, in 19 drug target genes in the SSRI non-response network	Drug-induced expression versus SSRI non-response-associated expression in brain, in 19 drug target genes in the SSRI non-response network	Drug-induced expression versus SSRI non-response-associated expression in brain, in 19 drug target genes in the SSRI non-response network	Drug-induced expression versus SSRI non-response-associated expression in brain, in 19 drug target genes in the SSRI non-response network	Drug-induced expression versus SSRI non-response-associated expression in brain, in 19 drug target genes in the SSRI non-response network	Drug-induced expression versus SSRI non-response-associated expression in brain, in 19 drug target genes in the SSRI non-response network	Drug-induced expression versus SSRI non-response-associated expression in brain, in 19 drug target genes in the SSRI non-response network	Drug-induced expression versus SSRI non-response-associated expression in brain, in 19 drug target genes in the SSRI non-response network	Drug-induced expression versus SSRI non-response-associated expression in brain, in 19 drug target genes in the SSRI non-response network	Drug-induced expression versus SSRI non-response-associated expression in brain, in 19 drug target genes in the SSRI non-response network	Drug-induced expression versus SSRI non-response-associated expression in brain, in 19 drug target genes in the SSRI non-response network	Drug-induced expression versus SSRI non-response-associated expression in brain, in 19 drug target genes in the SSRI non-response network	Drug-induced expression versus SSRI non-response-associated expression in brain, in 19 drug target genes in the SSRI non-response network	Drug-induced expression versus SSRI non-response-associated expression in brain, in 19 drug target genes in the SSRI non-response network	Drug-induced expression versus SSRI non-response-associated expression in brain, in 19 drug target genes in the SSRI non-response network	Drug-induced expression versus SSRI non-response-associated expression in brain, in 19 drug target genes in the SSRI non-response network	Drug-induced expression versus SSRI non-response-associated expression in brain, in 19 drug target genes in the SSRI non-response network	Drug-induced expression versus SSRI non-response-associated expression in brain, in 19 drug target genes in the SSRI non-response network	Drug-induced expression versus SSRI non-response-associated expression in brain, in 19 drug target genes in the SSRI non-response network	Drug-induced expression versus SSRI non-response-associated expression in brain, in 19 drug target genes in the SSRI non-response network	Drug-induced expression versus SSRI non-response-associated expression in brain, in 19 drug target genes in the SSRI non-response network	Drug-induced expression versus SSRI non-response-associated expression in brain, in 19 drug target genes in the SSRI non-response network	Drug-induced expression versus SSRI non-response-associated expression in brain, in 19 drug target genes in the SSRI non-response network	Drug-induced expression versus SSRI non-response-associated expression in brain, in 19 drug target genes in the SSRI non-response network	Drug-induced expression versus SSRI non-response-associated expression in brain, in 19 drug target genes in the SSRI non-response network	Drug-induced expression versus SSRI non-response-associated expression in brain, in 19 drug target genes in the SSRI non-response network	Drug-induced expression versus SSRI non-response-associated expression in brain, in 19 drug target genes in the SSRI non-response network	Drug-induced expression versus SSRI non-response-associated expression in brain, in 19 drug target genes in the SSRI non-response network	Drug-induced expression versus SSRI non-response-associated expression in brain, in 19 drug target genes in the SSRI non-response network	Drug-induced expression versus SSRI non-response-associated expression in brain, in 19 drug target genes in the SSRI non-response network	Drug-induced expression versus SSRI non-response-associated expression in brain, in 19 drug target genes in the SSRI non-response network	Drug-induced expression versus SSRI non-response-associated expression in brain, in 19 drug target genes in the SSRI non-response network	Drug-induced expression versus SSRI non-response-associated expression in brain, in 19 drug target genes in the SSRI non-response network	Drug-induced expression versus SSRI non-response-associated expression in brain, in 19 drug target genes in the SSRI non-response network	Drug-induced expression versus SSRI non-response-associated expression in brain, in 19 drug target genes in the SSRI non-response network	Drug-induced expression versus SSRI non-response-associated expression in brain, in 19 drug target genes in the SSRI non-response network	Drug-induced expression versus SSRI non-response-associated expression in brain, in 19 drug target genes in the SSRI non-response network	Drug-induced expression versus SSRI non-response-associated expression in brain, in 19 drug target genes in the SSRI non-response network	Drug-induced expression versus SSRI non-response-associated expression in brain, in 19 drug target genes in the SSRI non-response network	Drug-induced expression versus SSRI non-response-associated expression in brain, in 19 drug target genes in the SSRI non-response network	Drug-induced expression versus SSRI non-response-associated expression in brain, in 19 drug target genes in the SSRI non-response network	Drug-induced expression versus SSRI non-response-associated expression in brain, in 19 drug target genes in the SSRI non-response network	Drug-induced expression versus SSRI non-response-associated expression in brain, in 19 drug target genes in the SSRI non-response network	Drug-induced expression versus SSRI non-response-associated expression in brain, in 19 drug target genes in the SSRI non-response network	Drug-induced expression versus SSRI non-response-associated expression in brain, in 19 drug target genes in the SSRI non-response network	Drug-induced expression versus SSRI non-response-associated expression in brain, in 19 drug target genes in the SSRI non-response network	Drug-induced expression versus SSRI non-response-associated expression in brain, in 19 drug target genes in the SSRI non-response network	Drug-induced expression versus SSRI non-response-associated expression in brain, in 19 drug target genes in the SSRI non-response network	Drug-induced expression versus SSRI non-response-associated expression in brain, in 19 drug target genes in the SSRI non-response network	Drug-induced expression versus SSRI non-response-associated expression in brain, in 19 drug target genes in the SSRI non-response network	Drug-induced expression versus SSRI non-response-associated expression in brain, in 19 drug target genes in the SSRI non-response network	Drug-induced expression versus SSRI non-response-associated expression in brain, in 19 drug target genes in the SSRI non-response network	Drug-induced expression versus SSRI non-response-associated expression in brain, in 19 drug target genes in the SSRI non-response network	Drug-induced expression versus SSRI non-response-associated expression in brain, in 19 drug target genes in the SSRI non-response network	Drug-induced expression versus SSRI non-response-associated expression in brain, in 19 drug target genes in the SSRI non-response network	Drug-induced expression versus SSRI non-response-associated expression in brain, in 19 drug target genes in the SSRI non-response network	Drug-induced expression versus SSRI non-response-associated expression in brain, in 19 drug target genes in the SSRI non-response network	Drug-induced expression versus SSRI non-response-associated expression in brain, in 19 drug target genes in the SSRI non-response network	Drug-induced expression versus SSRI non-response-associated expression in brain, in 19 drug target genes in the SSRI non-response network	Drug-induced expression versus SSRI non-response-associated expression in brain, in 19 drug target genes in the SSRI non-response network	Drug-induced expression versus SSRI non-response-associated expression in brain, in 19 drug target genes in the SSRI non-response network	Drug-induced expression versus SSRI non-response-associated expression in brain, in 19 drug target genes in the SSRI non-response network	Drug-induced expression versus SSRI non-response-associated expression in brain, in 19 drug target genes in the SSRI non-response network	Drug-induced expression versus SSRI non-response-associated expression in brain, in 19 drug target genes in the SSRI non-response network	Drug-induced expression versus SSRI non-response-associated expression in brain, in 19 drug target genes in the SSRI non-response network	Drug-induced expression versus SSRI non-response-associated expression in brain, in 19 drug target genes in the SSRI non-response network	Drug-induced expression versus SSRI non-response-associated expression in brain, in 19 drug target genes in the SSRI non-response network	Drug-induced expression versus SSRI non-response-associated expression in brain, in 19 drug target genes in the SSRI non-response network	Drug-induced expression versus SSRI non-response-associated expression in brain, in 19 drug target genes in the SSRI non-response network	Drug-induced expression versus SSRI non-response-associated expression in brain, in 19 drug target genes in the SSRI non-response network	Drug-induced expression versus SSRI non-response-associated expression in brain, in 19 drug target genes in the SSRI non-response network	Drug-induced expression versus SSRI non-response-associated expression in brain, in 19 drug target genes in the SSRI non-response network	Drug-induced expression versus SSRI non-response-associated expression in brain, in 19 drug target genes in the SSRI non-response network	Drug-induced expression versus SSRI non-response-associated expression in brain, in 19 drug target genes in the SSRI non-response network	Drug-induced expression versus SSRI non-response-associated expression in brain, in 19 drug target genes in the SSRI non-response network	Drug-induced expression versus SSRI non-response-associated expression in brain, in 19 drug target genes in the SSRI non-response network	Drug-induced expression versus SSRI non-response-associated expression in brain, in 19 drug target genes in the SSRI non-response network	Drug-induced expression versus SSRI non-response-associated expression in brain, in 19 drug target genes in the SSRI non-response network	Drug-induced expression versus SSRI non-response-associated expression in brain, in 19 drug target genes in the SSRI non-response network	Drug-induced expression versus SSRI non-response-associated expression in brain, in 19 drug target genes in the SSRI non-response network	Drug-induced expression versus SSRI non-response-associated expression in brain, in 19 drug target genes in the SSRI non-response network	Drug-induced expression versus SSRI non-response-associated expression in brain, in 19 drug target genes in the SSRI non-response network	Drug-induced expression versus SSRI non-response-associated expression in brain, in 19 drug target genes in the SSRI non-response network	Drug-induced expression versus SSRI non-response-associated expression in brain, in 19 drug target genes in the SSRI non-response network	Drug-induced expression versus SSRI non-response-associated expression in brain, in 19 drug target genes in the SSRI non-response network	Drug-induced expression versus SSRI non-response-associated expression in brain, in 19 drug target genes in the SSRI non-response network	Drug-induced expression versus SSRI non-response-associated expression in brain, in 19 drug target genes in the SSRI non-response network	Drug-induced expression versus SSRI non-response-associated expression in brain, in 19 drug target genes in the SSRI non-response network	Drug-induced expression versus SSRI non-response-associated expression in brain, in 19 drug target genes in the SSRI non-response network	Drug-induced expression versus SSRI non-response-associated expression in brain, in 19 drug target genes in the SSRI non-response network	Drug-induced expression versus SSRI non-response-associated expression in brain, in 19 drug target genes in the SSRI non-response network	Drug-induced expression versus SSRI non-response-associated expression in brain, in 19 drug target genes in the SSRI non-response network	Drug-induced expression versus SSRI non-response-associated expression in brain, in 19 drug target genes in the SSRI non-response network	Drug-induced expression versus SSRI non-response-associated expression in brain, in 19 drug target genes in the SSRI non-response network	Drug-induced expression versus SSRI non-response-associated expression in brain, in 19 drug target genes in the SSRI non-response network	Drug-induced expression versus SSRI non-response-associated expression in brain, in 19 drug target genes in the SSRI non-response network	Drug-induced expression versus SSRI non-response-associated expression in brain, in 19 drug target genes in the SSRI non-response network	Drug-induced expression versus SSRI non-response-associated expression in brain, in 19 drug target genes in the SSRI non-response network	Drug-induced expression versus SSRI non-response-associated expression in brain, in 19 drug target genes in the SSRI non-response network	Drug-induced expression versus SSRI non-response-associated expression in brain, in 19 drug target genes in the SSRI non-response network	Drug-induced expression versus SSRI non-response-associated expression in brain, in 19 drug target genes in the SSRI non-response network	Drug-induced expression versus SSRI non-response-associated expression in brain, in 19 drug target genes in the SSRI non-response network	Drug-induced expression versus SSRI non-response-associated expression in brain, in 19 drug target genes in the SSRI non-response network	Drug-induced expression versus SSRI non-response-associated expression in brain, in 19 drug target genes in the SSRI non-response network	Drug-induced expression versus SSRI non-response-associated expression in brain, in 19 drug target genes in the SSRI non-response network	Drug-induced expression versus SSRI non-response-associated expression in brain, in 19 drug target genes in the SSRI non-response network	Drug-induced expression versus SSRI non-response-associated expression in brain, in 19 drug target genes in the SSRI non-response network	Drug-induced expression versus SSRI non-response-associated expression in brain, in 19 drug target genes in the SSRI non-response network	Drug-induced expression versus SSRI non-response-associated expression in brain, in 19 drug target genes in the SSRI non-response network	Drug-induced expression versus SSRI non-response-associated expression in brain, in 19 drug target genes in the SSRI non-response network	Drug-induced expression versus SSRI non-response-associated expression in brain, in 19 drug target genes in the SSRI non-response network	Drug-induced expression versus SSRI non-response-associated expression in brain, in 19 drug target genes in the SSRI non-response network	Drug-induced expression versus SSRI non-response-associated expression in brain, in 19 drug target genes in the SSRI non-response network	Drug-induced expression versus SSRI non-response-associated expression in brain, in 19 drug target genes in the SSRI non-response network	Drug-induced expression versus SSRI non-response-associated expression in brain, in 19 drug target genes in the SSRI non-response network	Drug-induced expression versus SSRI non-response-associated expression in brain, in 19 drug target genes in the SSRI non-response network	Drug-induced expression versus SSRI non-response-associated expression in brain, in 19 drug target genes in the SSRI non-response network	Drug-induced expression versus SSRI non-response-associated expression in brain, in 19 drug target genes in the SSRI non-response network	Drug-induced expression versus SSRI non-response-associated expression in brain, in 19 drug target genes in the SSRI non-response network	Drug-induced expression versus SSRI non-response-associated expression in brain, in 19 drug target genes in the SSRI non-response network	Drug-induced expression versus SSRI non-response-associated expression in brain, in 19 drug target genes in the SSRI non-response network	Drug-induced expression versus SSRI non-response-associated expression in brain, in 19 drug target genes in the SSRI non-response network	Drug-induced expression versus SSRI non-response-associated expression in brain, in 19 drug target genes in the SSRI non-response network	Drug-induced expression versus SSRI non-response-associated expression in brain, in 19 drug target genes in the SSRI non-response network	Drug-induced expression versus SSRI non-response-associated expression in brain, in 19 drug target genes in the SSRI non-response network	Drug-induced expression versus SSRI non-response-associated expression in brain, in 19 drug target genes in the SSRI non-response network	Drug-induced expression versus SSRI non-response-associated expression in brain, in 19 drug target genes in the SSRI non-response network	Drug-induced expression versus SSRI non-response-associated expression in brain, in 19 drug target genes in the SSRI non-response network	Drug-induced expression versus SSRI non-response-associated expression in brain, in 19 drug target genes in the SSRI non-response network	Drug-induced expression versus SSRI non-response-associated expression in brain, in 19 drug target genes in the SSRI non-response network	Drug-induced expression versus SSRI non-response-associated expression in brain, in 19 drug target genes in the SSRI non-response network	Drug-induced expression versus SSRI non-response-associated expression in brain, in 19 drug target genes in the SSRI non-response network	Drug-induced expression versus SSRI non-response-associated expression in brain, in 19 drug target genes in the SSRI non-response network	Drug-induced expression versus SSRI non-response-associated expression in brain, in 19 drug target genes in the SSRI non-response network	Drug-induced expression versus SSRI non-response-associated expression in brain, in 19 drug target genes in the SSRI non-response network	Drug-induced expression versus SSRI non-response-associated expression in brain, in 19 drug target genes in the SSRI non-response network	Drug-induced expression versus SSRI non-response-associated expression in brain, in 19 drug target genes in the SSRI non-response network	Drug-induced expression versus SSRI non-response-associated expression in brain, in 19 drug target genes in the SSRI non-response network	Drug-induced expression versus SSRI non-response-associated expression in brain, in 19 drug target genes in the SSRI non-response network	Drug-induced expression versus SSRI non-response-associated expression in brain, in 19 drug target genes in the SSRI non-response network	Drug-induced expression versus SSRI non-response-associated expression in brain, in 19 drug target genes in the SSRI non-response network	Drug-induced expression versus SSRI non-response-associated expression in brain, in 19 drug target genes in the SSRI non-response network	Drug-induced expression versus SSRI non-response-associated expression in brain, in 19 drug target genes in the SSRI non-response network	Drug-induced expression versus SSRI non-response-associated expression in brain, in 19 drug target genes in the SSRI non-response network	Drug-induced expression versus SSRI non-response-associated expression in brain, in 19 drug target genes in the SSRI non-response network	Drug-induced expression versus SSRI non-response-associated expression in brain, in 19 drug target genes in the SSRI non-response network	Drug-induced expression versus SSRI non-response-associated expression in brain, in 19 drug target genes in the SSRI non-response network	Drug-induced expression versus SSRI non-response-associated expression in brain, in 19 drug target genes in the SSRI non-response network	Drug-induced expression versus SSRI non-response-associated expression in brain, in 19 drug target genes in the SSRI non-response network	Drug-induced expression versus SSRI non-response-associated expression in brain, in 19 drug target genes in the SSRI non-response network	Drug-induced expression versus SSRI non-response-associated expression in brain, in 19 drug target genes in the SSRI non-response network	Drug-induced expression versus SSRI non-response-associated expression in brain, in 19 drug target genes in the SSRI non-response network	Drug-induced expression versus SSRI non-response-associated expression in brain, in 19 drug target genes in the SSRI non-response network	Drug-induced expression versus SSRI non-response-associated expression in brain, in 19 drug target genes in the SSRI non-response network	Drug-induced expression versus SSRI non-response-associated expression in brain, in 19 drug target genes in the SSRI non-response network	Drug-induced expression versus SSRI non-response-associated expression in brain, in 19 drug target genes in the SSRI non-response network	Drug-induced expression versus SSRI non-response-associated expression in brain, in 19 drug target genes in the SSRI non-response network	Drug-induced expression versus SSRI non-response-associated expression in brain, in 19 drug target genes in the SSRI non-response network	Drug-induced expression versus SSRI non-response-associated expression in brain, in 19 drug target genes in the SSRI non-response network	Drug-induced expression versus SSRI non-response-associated expression in brain, in 19 drug target genes in the SSRI non-response network	Drug-induced expression versus SSRI non-response-associated expression in brain, in 19 drug target genes in the SSRI non-response network	Drug-induced expression versus SSRI non-response-associated expression in brain, in 19 drug target genes in the SSRI non-response network	Drug-induced expression versus SSRI non-response-associated expression in brain, in 19 drug target genes in the SSRI non-response network	Drug-induced expression versus SSRI non-response-associated expression in brain, in 19 drug target genes in the SSRI non-response network	Drug-induced expression versus SSRI non-response-associated expression in brain, in 19 drug target genes in the SSRI non-response network	Drug-induced expression versus SSRI non-response-associated expression in brain, in 19 drug target genes in the SSRI non-response network	Drug-induced expression versus SSRI non-response-associated expression in brain, in 19 drug target genes in the SSRI non-response network	Drug-induced expression versus SSRI non-response-associated expression in brain, in 19 drug target genes in the SSRI non-response network	Drug-induced expression versus SSRI non-response-associated expression in brain, in 19 drug target genes in the SSRI non-response network	Drug-induced expression versus SSRI non-response-associated expression in brain, in 19 drug target genes in the SSRI non-response network	Drug-induced expression versus SSRI non-response-associated expression in brain, in 19 drug target genes in the SSRI non-response network	Drug-induced expression versus SSRI non-response-associated expression in brain, in 19 drug target genes in the SSRI non-response network	Drug-induced expression versus SSRI non-response-associated expression in brain, in 19 drug target genes in the SSRI non-response network	Drug-induced expression versus SSRI non-response-associated expression in brain, in 19 drug target genes in the SSRI non-response network	Drug-induced expression versus SSRI non-response-associated expression in brain, in 19 drug target genes in the SSRI non-response network	Drug-induced expression versus SSRI non-response-associated expression in brain, in 19 drug target genes in the SSRI non-response network	Drug-induced expression versus SSRI non-response-associated expression in brain, in 19 drug target genes in the SSRI non-response network	Drug-induced expression versus SSRI non-response-associated expression in brain, in 19 drug target genes in the SSRI non-response network	Drug-induced expression versus SSRI non-response-associated expression in brain, in 19 drug target genes in the SSRI non-response network	Drug-induced expression versus SSRI non-response-associated expression in brain, in 19 drug target genes in the SSRI non-response network	Drug-induced expression versus SSRI non-response-associated expression in brain, in 19 drug target genes in the SSRI non-response network	Drug-induced expression versus SSRI non-response-associated expression in brain, in 19 drug target genes in the SSRI non-response network	Drug-induced expression versus SSRI non-response-associated expression in brain, in 19 drug target genes in the SSRI non-response network	Drug-induced expression versus SSRI non-response-associated expression in brain, in 19 drug target genes in the SSRI non-response network	Drug-induced expression versus SSRI non-response-associated expression in brain, in 19 drug target genes in the SSRI non-response network	Drug-induced expression versus SSRI non-response-associated expression in brain, in 19 drug target genes in the SSRI non-response network	Drug-induced expression versus SSRI non-response-associated expression in brain, in 19 drug target genes in the SSRI non-response network	Drug-induced expression versus SSRI non-response-associated expression in brain, in 19 drug target genes in the SSRI non-response network	Drug-induced expression versus SSRI non-response-associated expression in brain, in 19 drug target genes in the SSRI non-response network	Drug-induced expression versus SSRI non-response-associated expression in brain, in 19 drug target genes in the SSRI non-response network	Drug-induced expression versus SSRI non-response-associated expression in brain, in 19 drug target genes in the SSRI non-response network	Drug-induced expression versus SSRI non-response-associated expression in brain, in 19 drug target genes in the SSRI non-response network	Drug-induced expression versus SSRI non-response-associated expression in brain, in 19 drug target genes in the SSRI non-response network	Drug-induced expression versus SSRI non-response-associated expression in brain, in 19 drug target genes in the SSRI non-response network	Drug-induced expression versus SSRI non-response-associated expression in brain, in 19 drug target genes in the SSRI non-response network	Drug-induced expression versus SSRI non-response-associated expression in brain, in 19 drug target genes in the SSRI non-response network	Drug-induced expression versus SSRI non-response-associated expression in brain, in 19 drug target genes in the SSRI non-response network	Drug-induced expression versus SSRI non-response-associated expression in brain, in 19 drug target genes in the SSRI non-response network	Drug-induced expression versus SSRI non-response-associated expression in brain, in 19 drug target genes in the SSRI non-response network	Drug-induced expression versus SSRI non-response-associated expression in brain, in 19 drug target genes in the SSRI non-response network	Drug-induced expression versus SSRI non-response-associated expression in brain, in 19 drug target genes in the SSRI non-response network	Drug-induced expression versus SSRI non-response-associated expression in brain, in 19 drug target genes in the SSRI non-response network	Drug-induced expression versus SSRI non-response-associated expression in brain, in 19 drug target genes in the SSRI non-response network	Drug-induced expression versus SSRI non-response-associated expression in brain, in 19 drug target genes in the SSRI non-response network	Drug-induced expression versus SSRI non-response-associated expression in brain, in 19 drug target genes in the SSRI non-response network	Drug-induced expression versus SSRI non-response-associated expression in brain, in 19 drug target genes in the SSRI non-response network	Drug-induced expression versus SSRI non-response-associated expression in brain, in 19 drug target genes in the SSRI non-response network	Drug-induced expression versus SSRI non-response-associated expression in brain, in 19 drug target genes in the SSRI non-response network	Drug-induced expression versus SSRI non-response-associated expression in brain, in 19 drug target genes in the SSRI non-response network	Drug-induced expression versus SSRI non-response-associated expression in brain, in 19 drug target genes in the SSRI non-response network	Drug-induced expression versus SSRI non-response-associated expression in brain, in 19 drug target genes in the SSRI non-response network	Drug-induced expression versus SSRI non-response-associated expression in brain, in 19 drug target genes in the SSRI non-response network	Drug-induced expression versus SSRI non-response-associated expression in brain, in 19 drug target genes in the SSRI non-response network	Drug-induced expression versus SSRI non-response-associated expression in brain, in 19 drug target genes in the SSRI non-response network	Drug-induced expression versus SSRI non-response-associated expression in brain, in 19 drug target genes in the SSRI non-response network	Drug-induced expression versus SSRI non-response-associated expression in brain, in 19 drug target genes in the SSRI non-response network	Drug-induced expression versus SSRI non-response-associated expression in brain, in 19 drug target genes in the SSRI non-response network	Drug-induced expression versus SSRI non-response-associated expression in brain, in 19 drug target genes in the SSRI non-response network	Drug-induced expression versus SSRI non-response-associated expression in brain, in 19 drug target genes in the SSRI non-response network	Drug-induced expression versus SSRI non-response-associated expression in brain, in 19 drug target genes in the SSRI non-response network	Drug-induced expression versus SSRI non-response-associated expression in brain, in 19 drug target genes in the SSRI non-response network	Drug-induced expression versus SSRI non-response-associated expression in brain, in 19 drug target genes in the SSRI non-response network	Drug-induced expression versus SSRI non-response-associated expression in brain, in 19 drug target genes in the SSRI non-response network	Drug-induced expression versus SSRI non-response-associated expression in brain, in 19 drug target genes in the SSRI non-response network	Drug-induced expression versus SSRI non-response-associated expression in brain, in 19 drug target genes in the SSRI non-response network	Drug-induced expression versus SSRI non-response-associated expression in brain, in 19 drug target genes in the SSRI non-response network	Drug-induced expression versus SSRI non-response-associated expression in brain, in 19 drug target genes in the SSRI non-response network	Drug-induced expression versus SSRI non-response-associated expression in brain, in 19 drug target genes in the SSRI non-response network	Drug-induced expression versus SSRI non-response-associated expression in brain, in 19 drug target genes in the SSRI non-response network	Drug-induced expression versus SSRI non-response-associated expression in brain, in 19 drug target genes in the SSRI non-response network	Drug-induced expression versus SSRI non-response-associated expression in brain, in 19 drug target genes in the SSRI non-response network	Drug-induced expression versus SSRI non-response-associated expression in brain, in 19 drug target genes in the SSRI non-response network	Drug-induced expression versus SSRI non-response-associated expression in brain, in 19 drug target genes in the SSRI non-response network	Drug-induced expression versus SSRI non-response-associated expression in brain, in 19 drug target genes in the SSRI non-response network	Drug-induced expression versus SSRI non-response-associated expression in brain, in 19 drug target genes in the SSRI non-response network	Drug-induced expression versus SSRI non-response-associated expression in brain, in 19 drug target genes in the SSRI non-response network	Drug-induced expression versus SSRI non-response-associated expression in brain, in 19 drug target genes in the SSRI non-response network	Drug-induced expression versus SSRI non-response-associated expression in brain, in 19 drug target genes in the SSRI non-response network	Drug-induced expression versus SSRI non-response-associated expression in brain, in 19 drug target genes in the SSRI non-response network	Drug-induced expression versus SSRI non-response-associated expression in brain, in 19 drug target genes in the SSRI non-response network	Drug-induced expression versus SSRI non-response-associated expression in brain, in 19 drug target genes in the SSRI non-response network	Drug-induced expression versus SSRI non-response-associated expression in brain, in 19 drug target genes in the SSRI non-response network	Drug-induced expression versus SSRI non-response-associated expression in brain, in 19 drug target genes in the SSRI non-response network	Drug-induced expression versus SSRI non-response-associated expression in brain, in 19 drug target genes in the SSRI non-response network	Drug-induced expression versus SSRI non-response-associated expression in brain, in 19 drug target genes in the SSRI non-response network	Drug-induced expression versus SSRI non-response-associated expression in brain, in 19 drug target genes in the SSRI non-response network	Drug-induced expression versus SSRI non-response-associated expression in brain, in 19 drug target genes in the SSRI non-response network	Drug-induced expression versus SSRI non-response-associated expression in brain, in 19 drug target genes in the SSRI non-response network	Drug-induced expression versus SSRI non-response-associated expression in brain, in 19 drug target genes in the SSRI non-response network	Drug-induced expression versus SSRI non-response-associated expression in brain, in 19 drug target genes in the SSRI non-response network	Drug-induced expression versus SSRI non-response-associated expression in brain, in 19 drug target genes in the SSRI non-response network	Drug-induced expression versus SSRI non-response-associated expression in brain, in 19 drug target genes in the SSRI non-response network	Drug-induced expression versus SSRI non-response-associated expression in brain, in 19 drug target genes in the SSRI non-response network	Drug-induced expression versus SSRI non-response-associated expression in brain, in 19 drug target genes in the SSRI non-response network	Drug-induced expression versus SSRI non-response-associated expression in brain, in 19 drug target genes in the SSRI non-response network	Drug-induced expression versus SSRI non-response-associated expression in brain, in 19 drug target genes in the SSRI non-response network	Drug-induced expression versus SSRI non-response-associated expression in brain, in 19 drug target genes in the SSRI non-response network	Drug-induced expression versus SSRI non-response-associated expression in brain, in 19 drug target genes in the SSRI non-response network	Drug-induced expression versus SSRI non-response-associated expression in brain, in 19 drug target genes in the SSRI non-response network	Drug-induced expression versus SSRI non-response-associated expression in brain, in 19 drug target genes in the SSRI non-response network	Drug-induced expression versus SSRI non-response-associated expression in brain, in 19 drug target genes in the SSRI non-response network	Drug-induced expression versus SSRI non-response-associated expression in brain, in 19 drug target genes in the SSRI non-response network	Drug-induced expression versus SSRI non-response-associated expression in brain, in 19 drug target genes in the SSRI non-response network	Drug-induced expression versus SSRI non-response-associated expression in brain, in 19 drug target genes in the SSRI non-response network	Drug-induced expression versus SSRI non-response-associated expression in brain, in 19 drug target genes in the SSRI non-response network	Drug-induced expression versus SSRI non-response-associated expression in brain, in 19 drug target genes in the SSRI non-response network	Drug-induced expression versus SSRI non-response-associated expression in brain, in 19 drug target genes in the SSRI non-response network	Drug-induced expression versus SSRI non-response-associated expression in brain, in 19 drug target genes in the SSRI non-response network	Drug-induced expression versus SSRI non-response-associated expression in brain, in 19 drug target genes in the SSRI non-response network	Drug-induced expression versus SSRI non-response-associated expression in brain, in 19 drug target genes in the SSRI non-response network	Drug-induced expression versus SSRI non-response-associated expression in brain, in 19 drug target genes in the SSRI non-response network	Drug-induced expression versus SSRI non-response-associated expression in brain, in 19 drug target genes in the SSRI non-response network	Drug-induced expression versus SSRI non-response-associated expression in brain, in 19 drug target genes in the SSRI non-response network	Drug-induced expression versus SSRI non-response-associated expression in brain, in 19 drug target genes in the SSRI non-response network	Drug-induced expression versus SSRI non-response-associated expression in brain, in 19 drug target genes in the SSRI non-response network	Drug-induced expression versus SSRI non-response-associated expression in brain, in 19 drug target genes in the SSRI non-response network	Drug-induced expression versus SSRI non-response-associated expression in brain, in 19 drug target genes in the SSRI non-response network	Drug-induced expression versus SSRI non-response-associated expression in brain, in 19 drug target genes in the SSRI non-response network	Drug-induced expression versus SSRI non-response-associated expression in brain, in 19 drug target genes in the SSRI non-response network	Drug-induced expression versus SSRI non-response-associated expression in brain, in 19 drug target genes in the SSRI non-response network	Drug-induced expression versus SSRI non-response-associated expression in brain, in 19 drug target genes in the SSRI non-response network	Drug-induced expression versus SSRI non-response-associated expression in brain, in 19 drug target genes in the SSRI non-response network	Drug-induced expression versus SSRI non-response-associated expression in brain, in 19 drug target genes in the SSRI non-response network	Drug-induced expression versus SSRI non-response-associated expression in brain, in 19 drug target genes in the SSRI non-response network	Drug-induced expression versus SSRI non-response-associated expression in brain, in 19 drug target genes in the SSRI non-response network	Drug-induced expression versus SSRI non-response-associated expression in brain, in 19 drug target genes in the SSRI non-response network	Drug-induced expression versus SSRI non-response-associated expression in brain, in 19 drug target genes in the SSRI non-response network	Drug-induced expression versus SSRI non-response-associated expression in brain, in 19 drug target genes in the SSRI non-response network	Drug-induced expression versus SSRI non-response-associated expression in brain, in 19 drug target genes in the SSRI non-response network	Drug-induced expression versus SSRI non-response-associated expression in brain, in 19 drug target genes in the SSRI non-response network	Drug-induced expression versus SSRI non-response-associated expression in brain, in 19 drug target genes in the SSRI non-response network	Drug-induced expression versus SSRI non-response-associated expression in brain, in 19 drug target genes in the SSRI non-response network	Drug-induced expression versus SSRI non-response-associated expression in brain, in 19 drug target genes in the SSRI non-response network	Drug-induced expression versus SSRI non-response-associated expression in brain, in 19 drug target genes in the SSRI non-response network	Drug-induced expression versus SSRI non-response-associated expression in brain, in 19 drug target genes in the SSRI non-response network	Drug-induced expression versus SSRI non-response-associated expression in brain, in 19 drug target genes in the SSRI non-response network	Drug-induced expression versus SSRI non-response-associated expression in brain, in 19 drug target genes in the SSRI non-response network	Drug-induced expression versus SSRI non-response-associated expression in brain, in 19 drug target genes in the SSRI non-response network	Drug-induced expression versus SSRI non-response-associated expression in brain, in 19 drug target genes in the SSRI non-response network	Drug-induced expression versus SSRI non-response-associated expression in brain, in 19 drug target genes in the SSRI non-response network	Drug-induced expression versus SSRI non-response-associated expression in brain, in 19 drug target genes in the SSRI non-response network	Drug-induced expression versus SSRI non-response-associated expression in brain, in 19 drug target genes in the SSRI non-response network	Drug-induced expression versus SSRI non-response-associated expression in brain, in 19 drug target genes in the SSRI non-response network	Drug-induced expression versus SSRI non-response-associated expression in brain, in 19 drug target genes in the SSRI non-response network	Drug-induced expression versus SSRI non-response-associated expression in brain, in 19 drug target genes in the SSRI non-response network	Drug-induced expression versus SSRI non-response-associated expression in brain, in 19 drug target genes in the SSRI non-response network	Drug-induced expression versus SSRI non-response-associated expression in brain, in 19 drug target genes in the SSRI non-response network	Drug-induced expression versus SSRI non-response-associated expression in brain, in 19 drug target genes in the SSRI non-response network	Drug-induced expression versus SSRI non-response-associated expression in brain, in 19 drug target genes in the SSRI non-response network	Drug-induced expression versus SSRI non-response-associated expression in brain, in 19 drug target genes in the SSRI non-response network	Drug-induced expression versus SSRI non-response-associated expression in brain, in 19 drug target genes in the SSRI non-response network	Drug-induced expression versus SSRI non-response-associated expression in brain, in 19 drug target genes in the SSRI non-response network	Drug-induced expression versus SSRI non-response-associated expression in brain, in 19 drug target genes in the SSRI non-response network	Drug-induced expression versus SSRI non-response-associated expression in brain, in 19 drug target genes in the SSRI non-response network	Drug-induced expression versus SSRI non-response-associated expression in brain, in 19 drug target genes in the SSRI non-response network	Drug-induced expression versus SSRI non-response-associated expression in brain, in 19 drug target genes in the SSRI non-response network	Drug-induced expression versus SSRI non-response-associated expression in brain, in 19 drug target genes in the SSRI non-response network	Drug-induced expression versus SSRI non-response-associated expression in brain, in 19 drug target genes in the SSRI non-response network	Drug-induced expression versus SSRI non-response-associated expression in brain, in 19 drug target genes in the SSRI non-response network	Drug-induced expression versus SSRI non-response-associated expression in brain, in 19 drug target genes in the SSRI non-response network	Drug-induced expression versus SSRI non-response-associated expression in brain, in 19 drug target genes in the SSRI non-response network	Drug-induced expression versus SSRI non-response-associated expression in brain, in 19 drug target genes in the SSRI non-response network	Drug-induced expression versus SSRI non-response-associated expression in brain, in 19 drug target genes in the SSRI non-response network	Drug-induced expression versus SSRI non-response-associated expression in brain, in 19 drug target genes in the SSRI non-response network	Drug-induced expression versus SSRI non-response-associated expression in brain, in 19 drug target genes in the SSRI non-response network	Drug-induced expression versus SSRI non-response-associated expression in brain, in 19 drug target genes in the SSRI non-response network	Drug-induced expression versus SSRI non-response-associated expression in brain, in 19 drug target genes in the SSRI non-response network	Drug-induced expression versus SSRI non-response-associated expression in brain, in 19 drug target genes in the SSRI non-response network	Drug-induced expression versus SSRI non-response-associated expression in brain, in 19 drug target genes in the SSRI non-response network	Drug-induced expression versus SSRI non-response-associated expression in brain, in 19 drug target genes in the SSRI non-response network	Drug-induced expression versus SSRI non-response-associated expression in brain, in 19 drug target genes in the SSRI non-response network	Drug-induced expression versus SSRI non-response-associated expression in brain, in 19 drug target genes in the SSRI non-response network	Drug-induced expression versus SSRI non-response-associated expression in brain, in 19 drug target genes in the SSRI non-response network	Drug-induced expression versus SSRI non-response-associated expression in brain, in 19 drug target genes in the SSRI non-response network	Drug-induced expression versus SSRI non-response-associated expression in brain, in 19 drug target genes in the SSRI non-response network	Drug-induced expression versus SSRI non-response-associated expression in brain, in 19 drug target genes in the SSRI non-response network	Drug-induced expression versus SSRI non-response-associated expression in brain, in 19 drug target genes in the SSRI non-response network	Drug-induced expression versus SSRI non-response-associated expression in brain, in 19 drug target genes in the SSRI non-response network	Drug-induced expression versus SSRI non-response-associated expression in brain, in 19 drug target genes in the SSRI non-response network	Drug-induced expression versus SSRI non-response-associated expression in brain, in 19 drug target genes in the SSRI non-response network	Drug-induced expression versus SSRI non-response-associated expression in brain, in 19 drug target genes in the SSRI non-response network	Drug-induced expression versus SSRI non-response-associated expression in brain, in 19 drug target genes in the SSRI non-response network	Drug-induced expression versus SSRI non-response-associated expression in brain, in 19 drug target genes in the SSRI non-response network	Drug-induced expression versus SSRI non-response-associated expression in brain, in 19 drug target genes in the SSRI non-response network	Drug-induced expression versus SSRI non-response-associated expression in brain, in 19 drug target genes in the SSRI non-response network	Drug-induced expression versus SSRI non-response-associated expression in brain, in 19 drug target genes in the SSRI non-response network	Drug-induced expression versus SSRI non-response-associated expression in brain, in 19 drug target genes in the SSRI non-response network	Drug-induced expression versus SSRI non-response-associated expression in brain, in 19 drug target genes in the SSRI non-response network	Drug-induced expression versus SSRI non-response-associated expression in brain, in 19 drug target genes in the SSRI non-response network	Drug-induced expression versus SSRI non-response-associated expression in brain, in 19 drug target genes in the SSRI non-response network	Drug-induced expression versus SSRI non-response-associated expression in brain, in 19 drug target genes in the SSRI non-response network	Drug-induced expression versus SSRI non-response-associated expression in brain, in 19 drug target genes in the SSRI non-response network	Drug-induced expression versus SSRI non-response-associated expression in brain, in 19 drug target genes in the SSRI non-response network	Drug-induced expression versus SSRI non-response-associated expression in brain, in 19 drug target genes in the SSRI non-response network	Drug-induced expression versus SSRI non-response-associated expression in brain, in 19 drug target genes in the SSRI non-response network	Drug-induced expression versus SSRI non-response-associated expression in brain, in 19 drug target genes in the SSRI non-response network	Drug-induced expression versus SSRI non-response-associated expression in brain, in 19 drug target genes in the SSRI non-response network	Drug-induced expression versus SSRI non-response-associated expression in brain, in 19 drug target genes in the SSRI non-response network	Drug-induced expression versus SSRI non-response-associated expression in brain, in 19 drug target genes in the SSRI non-response network	Drug-induced expression versus SSRI non-response-associated expression in brain, in 19 drug target genes in the SSRI non-response network	Drug-induced expression versus SSRI non-response-associated expression in brain, in 19 drug target genes in the SSRI non-response network	Drug-induced expression versus SSRI non-response-associated expression in brain, in 19 drug target genes in the SSRI non-response network	Drug-induced expression versus SSRI non-response-associated expression in brain, in 19 drug target genes in the SSRI non-response network	Drug-induced expression versus SSRI non-response-associated expression in brain, in 19 drug target genes in the SSRI non-response network	Drug-induced expression versus SSRI non-response-associated expression in brain, in 19 drug target genes in the SSRI non-response network	Drug-induced expression versus SSRI non-response-associated expression in brain, in 19 drug target genes in the SSRI non-response network	Drug-induced expression versus SSRI non-response-associated expression in brain, in 19 drug target genes in the SSRI non-response network	Drug-induced expression versus SSRI non-response-associated expression in brain, in 19 drug target genes in the SSRI non-response network	Drug-induced expression versus SSRI non-response-associated expression in brain, in 19 drug target genes in the SSRI non-response network	Drug-induced expression versus SSRI non-response-associated expression in brain, in 19 drug target genes in the SSRI non-response network	Drug-induced expression versus SSRI non-response-associated expression in brain, in 19 drug target genes in the SSRI non-response network	Drug-induced expression versus SSRI non-response-associated expression in brain, in 19 drug target genes in the SSRI non-response network	Drug-induced expression versus SSRI non-response-associated expression in brain, in 19 drug target genes in the SSRI non-response network	Drug-induced expression versus SSRI non-response-associated expression in brain, in 19 drug target genes in the SSRI non-response network	Drug-induced expression versus SSRI non-response-associated expression in brain, in 19 drug target genes in the SSRI non-response network	Drug-induced expression versus SSRI non-response-associated expression in brain, in 19 drug target genes in the SSRI non-response network	Drug-induced expression versus SSRI non-response-associated expression in brain, in 19 drug target genes in the SSRI non-response network	Drug-induced expression versus SSRI non-response-associated expression in brain, in 19 drug target genes in the SSRI non-response network	Drug-induced expression versus SSRI non-response-associated expression in brain, in 19 drug target genes in the SSRI non-response network	Drug-induced expression versus SSRI non-response-associated expression in brain, in 19 drug target genes in the SSRI non-response network	Drug-induced expression versus SSRI non-response-associated expression in brain, in 19 drug target genes in the SSRI non-response network	Drug-induced expression versus SSRI non-response-associated expression in brain, in 19 drug target genes in the SSRI non-response network	Drug-induced expression versus SSRI non-response-associated expression in brain, in 19 drug target genes in the SSRI non-response network	Drug-induced expression versus SSRI non-response-associated expression in brain, in 19 drug target genes in the SSRI non-response network	Drug-induced expression versus SSRI non-response-associated expression in brain, in 19 drug target genes in the SSRI non-response network	Drug-induced expression versus SSRI non-response-associated expression in brain, in 19 drug target genes in the SSRI non-response network	Drug-induced expression versus SSRI non-response-associated expression in brain, in 19 drug target genes in the SSRI non-response network	Drug-induced expression versus SSRI non-response-associated expression in brain, in 19 drug target genes in the SSRI non-response network	Drug-induced expression versus SSRI non-response-associated expression in brain, in 19 drug target genes in the SSRI non-response network	Drug-induced expression versus SSRI non-response-associated expression in brain, in 19 drug target genes in the SSRI non-response network	Drug-induced expression versus SSRI non-response-associated expression in brain, in 19 drug target genes in the SSRI non-response network	Drug-induced expression versus SSRI non-response-associated expression in brain, in 19 drug target genes in the SSRI non-response network	Drug-induced expression versus SSRI non-response-associated expression in brain, in 19 drug target genes in the SSRI non-response network	Drug-induced expression versus SSRI non-response-associated expression in brain, in 19 drug target genes in the SSRI non-response network	Drug-induced expression versus SSRI non-response-associated expression in brain, in 19 drug target genes in the SSRI non-response network	Drug-induced expression versus SSRI non-response-associated expression in brain, in 19 drug target genes in the SSRI non-response network	Drug-induced expression versus SSRI non-response-associated expression in brain, in 19 drug target genes in the SSRI non-response network	Drug-induced expression versus SSRI non-response-associated expression in brain, in 19 drug target genes in the SSRI non-response network	Drug-induced expression versus SSRI non-response-associated expression in brain, in 19 drug target genes in the SSRI non-response network	Drug-induced expression versus SSRI non-response-associated expression in brain, in 19 drug target genes in the SSRI non-response network	Drug-induced expression versus SSRI non-response-associated expression in brain, in 19 drug target genes in the SSRI non-response network	Drug-induced expression versus SSRI non-response-associated expression in brain, in 19 drug target genes in the SSRI non-response network	Drug-induced expression versus SSRI non-response-associated expression in brain, in 19 drug target genes in the SSRI non-response network	Drug-induced expression versus SSRI non-response-associated expression in brain, in 19 drug target genes in the SSRI non-response network	Drug-induced expression versus SSRI non-response-associated expression in brain, in 19 drug target genes in the SSRI non-response network	Drug-induced expression versus SSRI non-response-associated expression in brain, in 19 drug target genes in the SSRI non-response network	Drug-induced expression versus SSRI non-response-associated expression in brain, in 19 drug target genes in the SSRI non-response network	Drug-induced expression versus SSRI non-response-associated expression in brain, in 19 drug target genes in the SSRI non-response network	Drug-induced expression versus SSRI non-response-associated expression in brain, in 19 drug target genes in the SSRI non-response network	Drug-induced expression versus SSRI non-response-associated expression in brain, in 19 drug target genes in the SSRI non-response network	Drug-induced expression versus SSRI non-response-associated expression in brain, in 19 drug target genes in the SSRI non-response network	Drug-induced expression versus SSRI non-response-associated expression in brain, in 19 drug target genes in the SSRI non-response network	Drug-induced expression versus SSRI non-response-associated expression in brain, in 19 drug target genes in the SSRI non-response network	Drug-induced expression versus SSRI non-response-associated expression in brain, in 19 drug target genes in the SSRI non-response network	Drug-induced expression versus SSRI non-response-associated expression in brain, in 19 drug target genes in the SSRI non-response network	Drug-induced expression versus SSRI non-response-associated expression in brain, in 19 drug target genes in the SSRI non-response network	Drug-induced expression versus SSRI non-response-associated expression in brain, in 19 drug target genes in the SSRI non-response network	Drug-induced expression versus SSRI non-response-associated expression in brain, in 19 drug target genes in the SSRI non-response network	Drug-induced expression versus SSRI non-response-associated expression in brain, in 19 drug target genes in the SSRI non-response network	Drug-induced expression versus SSRI non-response-associated expression in brain, in 19 drug target genes in the SSRI non-response network	Drug-induced expression versus SSRI non-response-associated expression in brain, in 19 drug target genes in the SSRI non-response network	Drug-induced expression versus SSRI non-response-associated expression in brain, in 19 drug target genes in the SSRI non-response network	Drug-induced expression versus SSRI non-response-associated expression in brain, in 19 drug target genes in the SSRI non-response network	Drug-induced expression versus SSRI non-response-associated expression in brain, in 19 drug target genes in the SSRI non-response network	Drug-induced expression versus SSRI non-response-associated expression in brain, in 19 drug target genes in the SSRI non-response network	Drug-induced expression versus SSRI non-response-associated expression in brain, in 19 drug target genes in the SSRI non-response network	Drug-induced expression versus SSRI non-response-associated expression in brain, in 19 drug target genes in the SSRI non-response network	Drug-induced expression versus SSRI non-response-associated expression in brain, in 19 drug target genes in the SSRI non-response network	Drug-induced expression versus SSRI non-response-associated expression in brain, in 19 drug target genes in the SSRI non-response network	Drug-induced expression versus SSRI non-response-associated expression in brain, in 19 drug target genes in the SSRI non-response network	Drug-induced expression versus SSRI non-response-associated expression in brain, in 19 drug target genes in the SSRI non-response network	Drug-induced expression versus SSRI non-response-associated expression in brain, in 19 drug target genes in the SSRI non-response network	Drug-induced expression versus SSRI non-response-associated expression in brain, in 19 drug target genes in the SSRI non-response network	Drug-induced expression versus SSRI non-response-associated expression in brain, in 19 drug target genes in the SSRI non-response network	Drug-induced expression versus SSRI non-response-associated expression in brain, in 19 drug target genes in the SSRI non-response network	Drug-induced expression versus SSRI non-response-associated expression in brain, in 19 drug target genes in the SSRI non-response network	Drug-induced expression versus SSRI non-response-associated expression in brain, in 19 drug target genes in the SSRI non-response network	Drug-induced expression versus SSRI non-response-associated expression in brain, in 19 drug target genes in the SSRI non-response network	Drug-induced expression versus SSRI non-response-associated expression in brain, in 19 drug target genes in the SSRI non-response network	Drug-induced expression versus SSRI non-response-associated expression in brain, in 19 drug target genes in the SSRI non-response network	Drug-induced expression versus SSRI non-response-associated expression in brain, in 19 drug target genes in the SSRI non-response network	Drug-induced expression versus SSRI non-response-associated expression in brain, in 19 drug target genes in the SSRI non-response network	Drug-induced expression versus SSRI non-response-associated expression in brain, in 19 drug target genes in the SSRI non-response network	Drug-induced expression versus SSRI non-response-associated expression in brain, in 19 drug target genes in the SSRI non-response network	Drug-induced expression versus SSRI non-response-associated expression in brain, in 19 drug target genes in the SSRI non-response network	Drug-induced expression versus SSRI non-response-associated expression in brain, in 19 drug target genes in the SSRI non-response network	Drug-induced expression versus SSRI non-response-associated expression in brain, in 19 drug target genes in the SSRI non-response network	Drug-induced expression versus SSRI non-response-associated expression in brain, in 19 drug target genes in the SSRI non-response network	Drug-induced expression versus SSRI non-response-associated expression in brain, in 19 drug target genes in the SSRI non-response network	Drug-induced expression versus SSRI non-response-associated expression in brain, in 19 drug target genes in the SSRI non-response network	Drug-induced expression versus SSRI non-response-associated expression in brain, in 19 drug target genes in the SSRI non-response network	Drug-induced expression versus SSRI non-response-associated expression in brain, in 19 drug target genes in the SSRI non-response network	Drug-induced expression versus SSRI non-response-associated expression in brain, in 19 drug target genes in the SSRI non-response network	Drug-induced expression versus SSRI non-response-associated expression in brain, in 19 drug target genes in the SSRI non-response network	Drug-induced expression versus SSRI non-response-associated expression in brain, in 19 drug target genes in the SSRI non-response network	Drug-induced expression versus SSRI non-response-associated expression in brain, in 19 drug target genes in the SSRI non-response network	Drug-induced expression versus SSRI non-response-associated expression in brain, in 19 drug target genes in the SSRI non-response network	Drug-induced expression versus SSRI non-response-associated expression in brain, in 19 drug target genes in the SSRI non-response network	Drug-induced expression versus SSRI non-response-associated expression in brain, in 19 drug target genes in the SSRI non-response network	Drug-induced expression versus SSRI non-response-associated expression in brain, in 19 drug target genes in the SSRI non-response network	Drug-induced expression versus SSRI non-response-associated expression in brain, in 19 drug target genes in the SSRI non-response network	Drug-induced expression versus SSRI non-response-associated expression in brain, in 19 drug target genes in the SSRI non-response network	Drug-induced expression versus SSRI non-response-associated expression in brain, in 19 drug target genes in the SSRI non-response network	Drug-induced expression versus SSRI non-response-associated expression in brain, in 19 drug target genes in the SSRI non-response network	Drug-induced expression versus SSRI non-response-associated expression in brain, in 19 drug target genes in the SSRI non-response network	Drug-induced expression versus SSRI non-response-associated expression in brain, in 19 drug target genes in the SSRI non-response network	Drug-induced expression versus SSRI non-response-associated expression in brain, in 19 drug target genes in the SSRI non-response network	Drug-induced expression versus SSRI non-response-associated expression in brain, in 19 drug target genes in the SSRI non-response network	Drug-induced expression versus SSRI non-response-associated expression in brain, in 19 drug target genes in the SSRI non-response network	Drug-induced expression versus SSRI non-response-associated expression in brain, in 19 drug target genes in the SSRI non-response network	Drug-induced expression versus SSRI non-response-associated expression in brain, in 19 drug target genes in the SSRI non-response network	Drug-induced expression versus SSRI non-response-associated expression in brain, in 19 drug target genes in the SSRI non-response network	Drug-induced expression versus SSRI non-response-associated expression in brain, in 19 drug target genes in the SSRI non-response network	Drug-induced expression versus SSRI non-response-associated expression in brain, in 19 drug target genes in the SSRI non-response network	Drug-induced expression versus SSRI non-response-associated expression in brain, in 19 drug target genes in the SSRI non-response network	Drug-induced expression versus SSRI non-response-associated expression in brain, in 19 drug target genes in the SSRI non-response network	Drug-induced expression versus SSRI non-response-associated expression in brain, in 19 drug target genes in the SSRI non-response network	Drug-induced expression versus SSRI non-response-associated expression in brain, in 19 drug target genes in the SSRI non-response network	Drug-induced expression versus SSRI non-response-associated expression in brain, in 19 drug target genes in the SSRI non-response network	Drug-induced expression versus SSRI non-response-associated expression in brain, in 19 drug target genes in the SSRI non-response network	Drug-induced expression versus SSRI non-response-associated expression in brain, in 19 drug target genes in the SSRI non-response network	Drug-induced expression versus SSRI non-response-associated expression in brain, in 19 drug target genes in the SSRI non-response network	Drug-induced expression versus SSRI non-response-associated expression in brain, in 19 drug target genes in the SSRI non-response network	Drug-induced expression versus SSRI non-response-associated expression in brain, in 19 drug target genes in the SSRI non-response network	Drug-induced expression versus SSRI non-response-associated expression in brain, in 19 drug target genes in the SSRI non-response network	Drug-induced expression versus SSRI non-response-associated expression in brain, in 19 drug target genes in the SSRI non-response network	Drug-induced expression versus SSRI non-response-associated expression in brain, in 19 drug target genes in the SSRI non-response network	Drug-induced expression versus SSRI non-response-associated expression in brain, in 19 drug target genes in the SSRI non-response network	Drug-induced expression versus SSRI non-response-associated expression in brain, in 19 drug target genes in the SSRI non-response network	Drug-induced expression versus SSRI non-response-associated expression in brain, in 19 drug target genes in the SSRI non-response network	Drug-induced expression versus SSRI non-response-associated expression in brain, in 19 drug target genes in the SSRI non-response network	Drug-induced expression versus SSRI non-response-associated expression in brain, in 19 drug target genes in the SSRI non-response network	Drug-induced expression versus SSRI non-response-associated expression in brain, in 19 drug target genes in the SSRI non-response network	Drug-induced expression versus SSRI non-response-associated expression in brain, in 19 drug target genes in the SSRI non-response network	Drug-induced expression versus SSRI non-response-associated expression in brain, in 19 drug target genes in the SSRI non-response network	Drug-induced expression versus SSRI non-response-associated expression in brain, in 19 drug target genes in the SSRI non-response network	Drug-induced expression versus SSRI non-response-associated expression in brain, in 19 drug target genes in the SSRI non-response network	Drug-induced expression versus SSRI non-response-associated expression in brain, in 19 drug target genes in the SSRI non-response network	Drug-induced expression versus SSRI non-response-associated expression in brain, in 19 drug target genes in the SSRI non-response network	Drug-induced expression versus SSRI non-response-associated expression in brain, in 19 drug target genes in the SSRI non-response network	Drug-induced expression versus SSRI non-response-associated expression in brain, in 19 drug target genes in the SSRI non-response network	Drug-induced expression versus SSRI non-response-associated expression in brain, in 19 drug target genes in the SSRI non-response network	Drug-induced expression versus SSRI non-response-associated expression in brain, in 19 drug target genes in the SSRI non-response network	Drug-induced expression versus SSRI non-response-associated expression in brain, in 19 drug target genes in the SSRI non-response network	Drug-induced expression versus SSRI non-response-associated expression in brain, in 19 drug target genes in the SSRI non-response network	Drug-induced expression versus SSRI non-response-associated expression in brain, in 19 drug target genes in the SSRI non-response network	Drug-induced expression versus SSRI non-response-associated expression in brain, in 19 drug target genes in the SSRI non-response network	Drug-induced expression versus SSRI non-response-associated expression in brain, in 19 drug target genes in the SSRI non-response network	Drug-induced expression versus SSRI non-response-associated expression in brain, in 19 drug target genes in the SSRI non-response network	Drug-induced expression versus SSRI non-response-associated expression in brain, in 19 drug target genes in the SSRI non-response network	Drug-induced expression versus SSRI non-response-associated expression in brain, in 19 drug target genes in the SSRI non-response network	Drug-induced expression versus SSRI non-response-associated expression in brain, in 19 drug target genes in the SSRI non-response network	Drug-induced expression versus SSRI non-response-associated expression in brain, in 19 drug target genes in the SSRI non-response network	Drug-induced expression versus SSRI non-response-associated expression in brain, in 19 drug target genes in the SSRI non-response network	Drug-induced expression versus SSRI non-response-associated expression in brain, in 19 drug target genes in the SSRI non-response network	Drug-induced expression versus SSRI non-response-associated expression in brain, in 19 drug target genes in the SSRI non-response network	Drug-induced expression versus SSRI non-response-associated expression in brain, in 19 drug target genes in the SSRI non-response network	Drug-induced expression versus SSRI non-response-associated expression in brain, in 19 drug target genes in the SSRI non-response network	Drug-induced expression versus SSRI non-response-associated expression in brain, in 19 drug target genes in the SSRI non-response network	Drug-induced expression versus SSRI non-response-associated expression in brain, in 19 drug target genes in the SSRI non-response network	Drug-induced expression versus SSRI non-response-associated expression in brain, in 19 drug target genes in the SSRI non-response network	Drug-induced expression versus SSRI non-response-associated expression in brain, in 19 drug target genes in the SSRI non-response network	Drug-induced expression versus SSRI non-response-associated expression in brain, in 19 drug target genes in the SSRI non-response network	Drug-induced expression versus SSRI non-response-associated expression in brain, in 19 drug target genes in the SSRI non-response network	Drug-induced expression versus SSRI non-response-associated expression in brain, in 19 drug target genes in the SSRI non-response network	Drug-induced expression versus SSRI non-response-associated expression in brain, in 19 drug target genes in the SSRI non-response network	Drug-induced expression versus SSRI non-response-associated expression in brain, in 19 drug target genes in the SSRI non-response network	Drug-induced expression versus SSRI non-response-associated expression in brain, in 19 drug target genes in the SSRI non-response network	Drug-induced expression versus SSRI non-response-associated expression in brain, in 19 drug target genes in the SSRI non-response network	Drug-induced expression versus SSRI non-response-associated expression in brain, in 19 drug target genes in the SSRI non-response network	Drug-induced expression versus SSRI non-response-associated expression in brain, in 19 drug target genes in the SSRI non-response network	Drug-induced expression versus SSRI non-response-associated expression in brain, in 19 drug target genes in the SSRI non-response network	Drug-induced expression versus SSRI non-response-associated expression in brain, in 19 drug target genes in the SSRI non-response network	Drug-induced expression versus SSRI non-response-associated expression in brain, in 19 drug target genes in the SSRI non-response network	Drug-induced expression versus SSRI non-response-associated expression in brain, in 19 drug target genes in the SSRI non-response network	Drug-induced expression versus SSRI non-response-associated expression in brain, in 19 drug target genes in the SSRI non-response network	Drug-induced expression versus SSRI non-response-associated expression in brain, in 19 drug target genes in the SSRI non-response network	Drug-induced expression versus SSRI non-response-associated expression in brain, in 19 drug target genes in the SSRI non-response network	Drug-induced expression versus SSRI non-response-associated expression in brain, in 19 drug target genes in the SSRI non-response network	Drug-induced expression versus SSRI non-response-associated expression in brain, in 19 drug target genes in the SSRI non-response network	Drug-induced expression versus SSRI non-response-associated expression in brain, in 19 drug target genes in the SSRI non-response network	Drug-induced expression versus SSRI non-response-associated expression in brain, in 19 drug target genes in the SSRI non-response network	Drug-induced expression versus SSRI non-response-associated expression in brain, in 19 drug target genes in the SSRI non-response network	Drug-induced expression versus SSRI non-response-associated expression in brain, in 19 drug target genes in the SSRI non-response network	Drug-induced expression versus SSRI non-response-associated expression in brain, in 19 drug target genes in the SSRI non-response network	Drug-induced expression versus SSRI non-response-associated expression in brain, in 19 drug target genes in the SSRI non-response network	Drug-induced expression versus SSRI non-response-associated expression in brain, in 19 drug target genes in the SSRI non-response network	Drug-induced expression versus SSRI non-response-associated expression in brain, in 19 drug target genes in the SSRI non-response network	Drug-induced expression versus SSRI non-response-associated expression in brain, in 19 drug target genes in the SSRI non-response network	Drug-induced expression versus SSRI non-response-associated expression in brain, in 19 drug target genes in the SSRI non-response network	Drug-induced expression versus SSRI non-response-associated expression in brain, in 19 drug target genes in the SSRI non-response network	Drug-induced expression versus SSRI non-response-associated expression in brain, in 19 drug target genes in the SSRI non-response network	Drug-induced expression versus SSRI non-response-associated expression in brain, in 19 drug target genes in the SSRI non-response network	Drug-induced expression versus SSRI non-response-associated expression in brain, in 19 drug target genes in the SSRI non-response network	Drug-induced expression versus SSRI non-response-associated expression in brain, in 19 drug target genes in the SSRI non-response network	Drug-induced expression versus SSRI non-response-associated expression in brain, in 19 drug target genes in the SSRI non-response network	Drug-induced expression versus SSRI non-response-associated expression in brain, in 19 drug target genes in the SSRI non-response network	Drug-induced expression versus SSRI non-response-associated expression in brain, in 19 drug target genes in the SSRI non-response network	Drug-induced expression versus SSRI non-response-associated expression in brain, in 19 drug target genes in the SSRI non-response network	Drug-induced expression versus SSRI non-response-associated expression in brain, in 19 drug target genes in the SSRI non-response network	Drug-induced expression versus SSRI non-response-associated expression in brain, in 19 drug target genes in the SSRI non-response network	Drug-induced expression versus SSRI non-response-associated expression in brain, in 19 drug target genes in the SSRI non-response network	Drug-induced expression versus SSRI non-response-associated expression in brain, in 19 drug target genes in the SSRI non-response network	Drug-induced expression versus SSRI non-response-associated expression in brain, in 19 drug target genes in the SSRI non-response network	Drug-induced expression versus SSRI non-response-associated expression in brain, in 19 drug target genes in the SSRI non-response network	Drug-induced expression versus SSRI non-response-associated expression in brain, in 19 drug target genes in the SSRI non-response network	Drug-induced expression versus SSRI non-response-associated expression in brain, in 19 drug target genes in the SSRI non-response network	Drug-induced expression versus SSRI non-response-associated expression in brain, in 19 drug target genes in the SSRI non-response network	Drug-induced expression versus SSRI non-response-associated expression in brain, in 19 drug target genes in the SSRI non-response network	Drug-induced expression versus SSRI non-response-associated expression in brain, in 19 drug target genes in the SSRI non-response network	Drug-induced expression versus SSRI non-response-associated expression in brain, in 19 drug target genes in the SSRI non-response network	Drug-induced expression versus SSRI non-response-associated expression in brain, in 19 drug target genes in the SSRI non-response network	Drug-induced expression versus SSRI non-response-associated expression in brain, in 19 drug target genes in the SSRI non-response network	Drug-induced expression versus SSRI non-response-associated expression in brain, in 19 drug target genes in the SSRI non-response network	Drug-induced expression versus SSRI non-response-associated expression in brain, in 19 drug target genes in the SSRI non-response network	Drug-induced expression versus SSRI non-response-associated expression in brain, in 19 drug target genes in the SSRI non-response network	Drug-induced expression versus SSRI non-response-associated expression in brain, in 19 drug target genes in the SSRI non-response network	Drug-induced expression versus SSRI non-response-associated expression in brain, in 19 drug target genes in the SSRI non-response network	Drug-induced expression versus SSRI non-response-associated expression in brain, in 19 drug target genes in the SSRI non-response network	Drug-induced expression versus SSRI non-response-associated expression in brain, in 19 drug target genes in the SSRI non-response network	Drug-induced expression versus SSRI non-response-associated expression in brain, in 19 drug target genes in the SSRI non-response network	Drug-induced expression versus SSRI non-response-associated expression in brain, in 19 drug target genes in the SSRI non-response network	Drug-induced expression versus SSRI non-response-associated expression in brain, in 19 drug target genes in the SSRI non-response network	Drug-induced expression versus SSRI non-response-associated expression in brain, in 19 drug target genes in the SSRI non-response network	Drug-induced expression versus SSRI non-response-associated expression in brain, in 19 drug target genes in the SSRI non-response network	Drug-induced expression versus SSRI non-response-associated expression in brain, in 19 drug target genes in the SSRI non-response network	Drug-induced expression versus SSRI non-response-associated expression in brain, in 19 drug target genes in the SSRI non-response network	Drug-induced expression versus SSRI non-response-associated expression in brain, in 19 drug target genes in the SSRI non-response network	Drug-induced expression versus SSRI non-response-associated expression in brain, in 19 drug target genes in the SSRI non-response network	Drug-induced expression versus SSRI non-response-associated expression in brain, in 19 drug target genes in the SSRI non-response network	Drug-induced expression versus SSRI non-response-associated expression in brain, in 19 drug target genes in the SSRI non-response network	Drug-induced expression versus SSRI non-response-associated expression in brain, in 19 drug target genes in the SSRI non-response network	Drug-induced expression versus SSRI non-response-associated expression in brain, in 19 drug target genes in the SSRI non-response network	Drug-induced expression versus SSRI non-response-associated expression in brain, in 19 drug target genes in the SSRI non-response network	Drug-induced expression versus SSRI non-response-associated expression in brain, in 19 drug target genes in the SSRI non-response network	Drug-induced expression versus SSRI non-response-associated expression in brain, in 19 drug target genes in the SSRI non-response network	Drug-induced expression versus SSRI non-response-associated expression in brain, in 19 drug target genes in the SSRI non-response network	Drug-induced expression versus SSRI non-response-associated expression in brain, in 19 drug target genes in the SSRI non-response network	Drug-induced expression versus SSRI non-response-associated expression in brain, in 19 drug target genes in the SSRI non-response network	Drug-induced expression versus SSRI non-response-associated expression in brain, in 19 drug target genes in the SSRI non-response network	Drug-induced expression versus SSRI non-response-associated expression in brain, in 19 drug target genes in the SSRI non-response network	Drug-induced expression versus SSRI non-response-associated expression in brain, in 19 drug target genes in the SSRI non-response network	Drug-induced expression versus SSRI non-response-associated expression in brain, in 19 drug target genes in the SSRI non-response network	Drug-induced expression versus SSRI non-response-associated expression in brain, in 19 drug target genes in the SSRI non-response network	Drug-induced expression versus SSRI non-response-associated expression in brain, in 19 drug target genes in the SSRI non-response network	Drug-induced expression versus SSRI non-response-associated expression in brain, in 19 drug target genes in the SSRI non-response network	Drug-induced expression versus SSRI non-response-associated expression in brain, in 19 drug target genes in the SSRI non-response network	Drug-induced expression versus SSRI non-response-associated expression in brain, in 19 drug target genes in the SSRI non-response network	Drug-induced expression versus SSRI non-response-associated expression in brain, in 19 drug target genes in the SSRI non-response network	Drug-induced expression versus SSRI non-response-associated expression in brain, in 19 drug target genes in the SSRI non-response network	Drug-induced expression versus SSRI non-response-associated expression in brain, in 19 drug target genes in the SSRI non-response network	Drug-induced expression versus SSRI non-response-associated expression in brain, in 19 drug target genes in the SSRI non-response network	Drug-induced expression versus SSRI non-response-associated expression in brain, in 19 drug target genes in the SSRI non-response network	Drug-induced expression versus SSRI non-response-associated expression in brain, in 19 drug target genes in the SSRI non-response network	Drug-induced expression versus SSRI non-response-associated expression in brain, in 19 drug target genes in the SSRI non-response network	Drug-induced expression versus SSRI non-response-associated expression in brain, in 19 drug target genes in the SSRI non-response network	Drug-induced expression versus SSRI non-response-associated expression in brain, in 19 drug target genes in the SSRI non-response network	Drug-induced expression versus SSRI non-response-associated expression in brain, in 19 drug target genes in the SSRI non-response network	Drug-induced expression versus SSRI non-response-associated expression in brain, in 19 drug target genes in the SSRI non-response network	Drug-induced expression versus SSRI non-response-associated expression in brain, in 19 drug target genes in the SSRI non-response network	Drug-induced expression versus SSRI non-response-associated expression in brain, in 19 drug target genes in the SSRI non-response network	Drug-induced expression versus SSRI non-response-associated expression in brain, in 19 drug target genes in the SSRI non-response network	Drug-induced expression versus SSRI non-response-associated expression in brain, in 19 drug target genes in the SSRI non-response network	Drug-induced expression versus SSRI non-response-associated expression in brain, in 19 drug target genes in the SSRI non-response network	Drug-induced expression versus SSRI non-response-associated expression in brain, in 19 drug target genes in the SSRI non-response network	Drug-induced expression versus SSRI non-response-associated expression in brain, in 19 drug target genes in the SSRI non-response network	Drug-induced expression versus SSRI non-response-associated expression in brain, in 19 drug target genes in the SSRI non-response network	Drug-induced expression versus SSRI non-response-associated expression in brain, in 19 drug target genes in the SSRI non-response network	Drug-induced expression versus SSRI non-response-associated expression in brain, in 19 drug target genes in the SSRI non-response network	Drug-induced expression versus SSRI non-response-associated expression in brain, in 19 drug target genes in the SSRI non-response network	Drug-induced expression versus SSRI non-response-associated expression in brain, in 19 drug target genes in the SSRI non-response network	Drug-induced expression versus SSRI non-response-associated expression in brain, in 19 drug target genes in the SSRI non-response network	Drug-induced expression versus SSRI non-response-associated expression in brain, in 19 drug target genes in the SSRI non-response network	Drug-induced expression versus SSRI non-response-associated expression in brain, in 19 drug target genes in the SSRI non-response network	Drug-induced expression versus SSRI non-response-associated expression in brain, in 19 drug target genes in the SSRI non-response network	Drug-induced expression versus SSRI non-response-associated expression in brain, in 19 drug target genes in the SSRI non-response network	Drug-induced expression versus SSRI non-response-associated expression in brain, in 19 drug target genes in the SSRI non-response network	Drug-induced expression versus SSRI non-response-associated expression in brain, in 19 drug target genes in the SSRI non-response network	Drug-induced expression versus SSRI non-response-associated expression in brain, in 19 drug target genes in the SSRI non-response network	Drug-induced expression versus SSRI non-response-associated expression in brain, in 19 drug target genes in the SSRI non-response network	Drug-induced expression versus SSRI non-response-associated expression in brain, in 19 drug target genes in the SSRI non-response network	Drug-induced expression versus SSRI non-response-associated expression in brain, in 19 drug target genes in the SSRI non-response network	Drug-induced expression versus SSRI non-response-associated expression in brain, in 19 drug target genes in the SSRI non-response network	Drug-induced expression versus SSRI non-response-associated expression in brain, in 19 drug target genes in the SSRI non-response network	Drug-induced expression versus SSRI non-response-associated expression in brain, in 19 drug target genes in the SSRI non-response network	Drug-induced expression versus SSRI non-response-associated expression in brain, in 19 drug target genes in the SSRI non-response network	Drug-induced expression versus SSRI non-response-associated expression in brain, in 19 drug target genes in the SSRI non-response network	Drug-induced expression versus SSRI non-response-associated expression in brain, in 19 drug target genes in the SSRI non-response network	Drug-induced expression versus SSRI non-response-associated expression in brain, in 19 drug target genes in the SSRI non-response network	Drug-induced expression versus SSRI non-response-associated expression in brain, in 19 drug target genes in the SSRI non-response network	Drug-induced expression versus SSRI non-response-associated expression in brain, in 19 drug target genes in the SSRI non-response network	Drug-induced expression versus SSRI non-response-associated expression in brain, in 19 drug target genes in the SSRI non-response network	Drug-induced expression versus SSRI non-response-associated expression in brain, in 19 drug target genes in the SSRI non-response network	Drug-induced expression versus SSRI non-response-associated expression in brain, in 19 drug target genes in the SSRI non-response network	Drug-induced expression versus SSRI non-response-associated expression in brain, in 19 drug target genes in the SSRI non-response network	Drug-induced expression versus SSRI non-response-associated expression in brain, in 19 drug target genes in the SSRI non-response network	Drug-induced expression versus SSRI non-response-associated expression in brain, in 19 drug target genes in the SSRI non-response network	Drug-induced expression versus SSRI non-response-associated expression in brain, in 19 drug target genes in the SSRI non-response network	Drug-induced expression versus SSRI non-response-associated expression in brain, in 19 drug target genes in the SSRI non-response network	Drug-induced expression versus SSRI non-response-associated expression in brain, in 19 drug target genes in the SSRI non-response network	Drug-induced expression versus SSRI non-response-associated expression in brain, in 19 drug target genes in the SSRI non-response network	Drug-induced expression versus SSRI non-response-associated expression in brain, in 19 drug target genes in the SSRI non-response network	Drug-induced expression versus SSRI non-response-associated expression in brain, in 19 drug target genes in the SSRI non-response network	Drug-induced expression versus SSRI non-response-associated expression in brain, in 19 drug target genes in the SSRI non-response network	Drug-induced expression versus SSRI non-response-associated expression in brain, in 19 drug target genes in the SSRI non-response network	Drug-induced expression versus SSRI non-response-associated expression in brain, in 19 drug target genes in the SSRI non-response network	Drug-induced expression versus SSRI non-response-associated expression in brain, in 19 drug target genes in the SSRI non-response network	Drug-induced expression versus SSRI non-response-associated expression in brain, in 19 drug target genes in the SSRI non-response network	Drug-induced expression versus SSRI non-response-associated expression in brain, in 19 drug target genes in the SSRI non-response network	Drug-induced expression versus SSRI non-response-associated expression in brain, in 19 drug target genes in the SSRI non-response network	Drug-induced expression versus SSRI non-response-associated expression in brain, in 19 drug target genes in the SSRI non-response network	Drug-induced expression versus SSRI non-response-associated expression in brain, in 19 drug target genes in the SSRI non-response network	Drug-induced expression versus SSRI non-response-associated expression in brain, in 19 drug target genes in the SSRI non-response network	Drug-induced expression versus SSRI non-response-associated expression in brain, in 19 drug target genes in the SSRI non-response network	Drug-induced expression versus SSRI non-response-associated expression in brain, in 19 drug target genes in the SSRI non-response network	Drug-induced expression versus SSRI non-response-associated expression in brain, in 19 drug target genes in the SSRI non-response network	Drug-induced expression versus SSRI non-response-associated expression in brain, in 19 drug target genes in the SSRI non-response network	Drug-induced expression versus SSRI non-response-associated expression in brain, in 19 drug target genes in the SSRI non-response network	Drug-induced expression versus SSRI non-response-associated expression in brain, in 19 drug target genes in the SSRI non-response network	Drug-induced expression versus SSRI non-response-associated expression in brain, in 19 drug target genes in the SSRI non-response network	Drug-induced expression versus SSRI non-response-associated expression in brain, in 19 drug target genes in the SSRI non-response network	Drug-induced expression versus SSRI non-response-associated expression in brain, in 19 drug target genes in the SSRI non-response network	Drug-induced expression versus SSRI non-response-associated expression in brain, in 19 drug target genes in the SSRI non-response network	Drug-induced expression versus SSRI non-response-associated expression in brain, in 19 drug target genes in the SSRI non-response network	Drug-induced expression versus SSRI non-response-associated expression in brain, in 19 drug target genes in the SSRI non-response network	Drug-induced expression versus SSRI non-response-associated expression in brain, in 19 drug target genes in the SSRI non-response network	Drug-induced expression versus SSRI non-response-associated expression in brain, in 19 drug target genes in the SSRI non-response network	Drug-induced expression versus SSRI non-response-associated expression in brain, in 19 drug target genes in the SSRI non-response network	Drug-induced expression versus SSRI non-response-associated expression in brain, in 19 drug target genes in the SSRI non-response network	Drug-induced expression versus SSRI non-response-associated expression in brain, in 19 drug target genes in the SSRI non-response network	Drug-induced expression versus SSRI non-response-associated expression in brain, in 19 drug target genes in the SSRI non-response network	Drug-induced expression versus SSRI non-response-associated expression in brain, in 19 drug target genes in the SSRI non-response network	Drug-induced expression versus SSRI non-response-associated expression in brain, in 19 drug target genes in the SSRI non-response network	Drug-induced expression versus SSRI non-response-associated expression in brain, in 19 drug target genes in the SSRI non-response network	Drug-induced expression versus SSRI non-response-associated expression in brain, in 19 drug target genes in the SSRI non-response network	Drug-induced expression versus SSRI non-response-associated expression in brain, in 19 drug target genes in the SSRI non-response network	Drug-induced expression versus SSRI non-response-associated expression in brain, in 19 drug target genes in the SSRI non-response network	Drug-induced expression versus SSRI non-response-associated expression in brain, in 19 drug target genes in the SSRI non-response network	Drug-induced expression versus SSRI non-response-associated expression in brain, in 19 drug target genes in the SSRI non-response network	Drug-induced expression versus SSRI non-response-associated expression in brain, in 19 drug target genes in the SSRI non-response network	Drug-induced expression versus SSRI non-response-associated expression in brain, in 19 drug target genes in the SSRI non-response network	Drug-induced expression versus SSRI non-response-associated expression in brain, in 19 drug target genes in the SSRI non-response network	Drug-induced expression versus SSRI non-response-associated expression in brain, in 19 drug target genes in the SSRI non-response network	Drug-induced expression versus SSRI non-response-associated expression in brain, in 19 drug target genes in the SSRI non-response network	Drug-induced expression versus SSRI non-response-associated expression in brain, in 19 drug target genes in the SSRI non-response network	Drug-induced expression versus SSRI non-response-associated expression in brain, in 19 drug target genes in the SSRI non-response network	Drug-induced expression versus SSRI non-response-associated expression in brain, in 19 drug target genes in the SSRI non-response network	Drug-induced expression versus SSRI non-response-associated expression in brain, in 19 drug target genes in the SSRI non-response network	Drug-induced expression versus SSRI non-response-associated expression in brain, in 19 drug target genes in the SSRI non-response network	Drug-induced expression versus SSRI non-response-associated expression in brain, in 19 drug target genes in the SSRI non-response network	Drug-induced expression versus SSRI non-response-associated expression in brain, in 19 drug target genes in the SSRI non-response network	Drug-induced expression versus SSRI non-response-associated expression in brain, in 19 drug target genes in the SSRI non-response network	Drug-induced expression versus SSRI non-response-associated expression in brain, in 19 drug target genes in the SSRI non-response network	Drug-induced expression versus SSRI non-response-associated expression in brain, in 19 drug target genes in the SSRI non-response network	Drug-induced expression versus SSRI non-response-associated expression in brain, in 19 drug target genes in the SSRI non-response network	Drug-induced expression versus SSRI non-response-associated expression in brain, in 19 drug target genes in the SSRI non-response network	Drug-induced expression versus SSRI non-response-associated expression in brain, in 19 drug target genes in the SSRI non-response network	Drug-induced expression versus SSRI non-response-associated expression in brain, in 19 drug target genes in the SSRI non-response network	Drug-induced expression versus SSRI non-response-associated expression in brain, in 19 drug target genes in the SSRI non-response network	Drug-induced expression versus SSRI non-response-associated expression in brain, in 19 drug target genes in the SSRI non-response network	Drug-induced expression versus SSRI non-response-associated expression in brain, in 19 drug target genes in the SSRI non-response network	Drug-induced expression versus SSRI non-response-associated expression in brain, in 19 drug target genes in the SSRI non-response network	Drug-induced expression versus SSRI non-response-associated expression in brain, in 19 drug target genes in the SSRI non-response network	Drug-induced expression versus SSRI non-response-associated expression in brain, in 19 drug target genes in the SSRI non-response network	Drug-induced expression versus SSRI non-response-associated expression in brain, in 19 drug target genes in the SSRI non-response network	Drug-induced expression versus SSRI non-response-associated expression in brain, in 19 drug target genes in the SSRI non-response network	Drug-induced expression versus SSRI non-response-associated expression in brain, in 19 drug target genes in the SSRI non-response network	Drug-induced expression versus SSRI non-response-associated expression in brain, in 19 drug target genes in the SSRI non-response network	Drug-induced expression versus SSRI non-response-associated expression in brain, in 19 drug target genes in the SSRI non-response network	Drug-induced expression versus SSRI non-response-associated expression in brain, in 19 drug target genes in the SSRI non-response network	Drug-induced expression versus SSRI non-response-associated expression in brain, in 19 drug target genes in the SSRI non-response network	Drug-induced expression versus SSRI non-response-associated expression in brain, in 19 drug target genes in the SSRI non-response network	Drug-induced expression versus SSRI non-response-associated expression in brain, in 19 drug target genes in the SSRI non-response network	Drug-induced expression versus SSRI non-response-associated expression in brain, in 19 drug target genes in the SSRI non-response network	Drug-induced expression versus SSRI non-response-associated expression in brain, in 19 drug target genes in the SSRI non-response network	Drug-induced expression versus SSRI non-response-associated expression in brain, in 19 drug target genes in the SSRI non-response network	Drug-induced expression versus SSRI non-response-associated expression in brain, in 19 drug target genes in the SSRI non-response network	Drug-induced expression versus SSRI non-response-associated expression in brain, in 19 drug target genes in the SSRI non-response network	Drug-induced expression versus SSRI non-response-associated expression in brain, in 19 drug target genes in the SSRI non-response network	Drug-induced expression versus SSRI non-response-associated expression in brain, in 19 drug target genes in the SSRI non-response network	Drug-induced expression versus SSRI non-response-associated expression in brain, in 19 drug target genes in the SSRI non-response network	Drug-induced expression versus SSRI non-response-associated expression in brain, in 19 drug target genes in the SSRI non-response network	Drug-induced expression versus SSRI non-response-associated expression in brain, in 19 drug target genes in the SSRI non-response network	Drug-induced expression versus SSRI non-response-associated expression in brain, in 19 drug target genes in the SSRI non-response network	Drug-induced expression versus SSRI non-response-associated expression in brain, in 19 drug target genes in the SSRI non-response network	Drug-induced expression versus SSRI non-response-associated expression in brain, in 19 drug target genes in the SSRI non-response network	Drug-induced expression versus SSRI non-response-associated expression in brain, in 19 drug target genes in the SSRI non-response network	Drug-induced expression versus SSRI non-response-associated expression in brain, in 19 drug target genes in the SSRI non-response network	Drug-induced expression versus SSRI non-response-associated expression in brain, in 19 drug target genes in the SSRI non-response network	Drug-induced expression versus SSRI non-response-associated expression in brain, in 19 drug target genes in the SSRI non-response network	Drug-induced expression versus SSRI non-response-associated expression in brain, in 19 drug target genes in the SSRI non-response network	Drug-induced expression versus SSRI non-response-associated expression in brain, in 19 drug target genes in the SSRI non-response network	Drug-induced expression versus SSRI non-response-associated expression in brain, in 19 drug target genes in the SSRI non-response network	Drug-induced expression versus SSRI non-response-associated expression in brain, in 19 drug target genes in the SSRI non-response network	Drug-induced expression versus SSRI non-response-associated expression in brain, in 19 drug target genes in the SSRI non-response network	Drug-induced expression versus SSRI non-response-associated expression in brain, in 19 drug target genes in the SSRI non-response network	Drug-induced expression versus SSRI non-response-associated expression in brain, in 19 drug target genes in the SSRI non-response network	Drug-induced expression versus SSRI non-response-associated expression in brain, in 19 drug target genes in the SSRI non-response network	Drug-induced expression versus SSRI non-response-associated expression in brain, in 19 drug target genes in the SSRI non-response network	Drug-induced expression versus SSRI non-response-associated expression in brain, in 19 drug target genes in the SSRI non-response network	Drug-induced expression versus SSRI non-response-associated expression in brain, in 19 drug target genes in the SSRI non-response network	Drug-induced expression versus SSRI non-response-associated expression in brain, in 19 drug target genes in the SSRI non-response network	Drug-induced expression versus SSRI non-response-associated expression in brain, in 19 drug target genes in the SSRI non-response network	Drug-induced expression versus SSRI non-response-associated expression in brain, in 19 drug target genes in the SSRI non-response network	Drug-induced expression versus SSRI non-response-associated expression in brain, in 19 drug target genes in the SSRI non-response network	Drug-induced expression versus SSRI non-response-associated expression in brain, in 19 drug target genes in the SSRI non-response network	Drug-induced expression versus SSRI non-response-associated expression in brain, in 19 drug target genes in the SSRI non-response network	Drug-induced expression versus SSRI non-response-associated expression in brain, in 19 drug target genes in the SSRI non-response network	Drug-induced expression versus SSRI non-response-associated expression in brain, in 19 drug target genes in the SSRI non-response network	Drug-induced expression versus SSRI non-response-associated expression in brain, in 19 drug target genes in the SSRI non-response network	Drug-induced expression versus SSRI non-response-associated expression in brain, in 19 drug target genes in the SSRI non-response network	Drug-induced expression versus SSRI non-response-associated expression in brain, in 19 drug target genes in the SSRI non-response network	Drug-induced expression versus SSRI non-response-associated expression in brain, in 19 drug target genes in the SSRI non-response network	Drug-induced expression versus SSRI non-response-associated expression in brain, in 19 drug target genes in the SSRI non-response network	Drug-induced expression versus SSRI non-response-associated expression in brain, in 19 drug target genes in the SSRI non-response network	Drug-induced expression versus SSRI non-response-associated expression in brain, in 19 drug target genes in the SSRI non-response network	Drug-induced expression versus SSRI non-response-associated expression in brain, in 19 drug target genes in the SSRI non-response network	Drug-induced expression versus SSRI non-response-associated expression in brain, in 19 drug target genes in the SSRI non-response network	Drug-induced expression versus SSRI non-response-associated expression in brain, in 19 drug target genes in the SSRI non-response network	Drug-induced expression versus SSRI non-response-associated expression in brain, in 19 drug target genes in the SSRI non-response network	Drug-induced expression versus SSRI non-response-associated expression in brain, in 19 drug target genes in the SSRI non-response network	Drug-induced expression versus SSRI non-response-associated expression in brain, in 19 drug target genes in the SSRI non-response network	Drug-induced expression versus SSRI non-response-associated expression in brain, in 19 drug target genes in the SSRI non-response network	Drug-induced expression versus SSRI non-response-associated expression in brain, in 19 drug target genes in the SSRI non-response network	Drug-induced expression versus SSRI non-response-associated expression in brain, in 19 drug target genes in the SSRI non-response network	Drug-induced expression versus SSRI non-response-associated expression in brain, in 19 drug target genes in the SSRI non-response network	Drug-induced expression versus SSRI non-response-associated expression in brain, in 19 drug target genes in the SSRI non-response network	Drug-induced expression versus SSRI non-response-associated expression in brain, in 19 drug target genes in the SSRI non-response network	Drug-induced expression versus SSRI non-response-associated expression in brain, in 19 drug target genes in the SSRI non-response network	Drug-induced expression versus SSRI non-response-associated expression in brain, in 19 drug target genes in the SSRI non-response network	Drug-induced expression versus SSRI non-response-associated expression in brain, in 19 drug target genes in the SSRI non-response network	Drug-induced expression versus SSRI non-response-associated expression in brain, in 19 drug target genes in the SSRI non-response network	Drug-induced expression versus SSRI non-response-associated expression in brain, in 19 drug target genes in the SSRI non-response network	Drug-induced expression versus SSRI non-response-associated expression in brain, in 19 drug target genes in the SSRI non-response network	Drug-induced expression versus SSRI non-response-associated expression in brain, in 19 drug target genes in the SSRI non-response network	Drug-induced expression versus SSRI non-response-associated expression in brain, in 19 drug target genes in the SSRI non-response network	Drug-induced expression versus SSRI non-response-associated expression in brain, in 19 drug target genes in the SSRI non-response network	Drug-induced expression versus SSRI non-response-associated expression in brain, in 19 drug target genes in the SSRI non-response network	Drug-induced expression versus SSRI non-response-associated expression in brain, in 19 drug target genes in the SSRI non-response network	Drug-induced expression versus SSRI non-response-associated expression in brain, in 19 drug target genes in the SSRI non-response network	Drug-induced expression versus SSRI non-response-associated expression in brain, in 19 drug target genes in the SSRI non-response network	Drug-induced expression versus SSRI non-response-associated expression in brain, in 19 drug target genes in the SSRI non-response network	Drug-induced expression versus SSRI non-response-associated expression in brain, in 19 drug target genes in the SSRI non-response network	Drug-induced expression versus SSRI non-response-associated expression in brain, in 19 drug target genes in the SSRI non-response network	Drug-induced expression versus SSRI non-response-associated expression in brain, in 19 drug target genes in the SSRI non-response network	Drug-induced expression versus SSRI non-response-associated expression in brain, in 19 drug target genes in the SSRI non-response network	Drug-induced expression versus SSRI non-response-associated expression in brain, in 19 drug target genes in the SSRI non-response network	Drug-induced expression versus SSRI non-response-associated expression in brain, in 19 drug target genes in the SSRI non-response network	Drug-induced expression versus SSRI non-response-associated expression in brain, in 19 drug target genes in the SSRI non-response network	Drug-induced expression versus SSRI non-response-associated expression in brain, in 19 drug target genes in the SSRI non-response network	Drug-induced expression versus SSRI non-response-associated expression in brain, in 19 drug target genes in the SSRI non-response network	Drug-induced expression versus SSRI non-response-associated expression in brain, in 19 drug target genes in the SSRI non-response network	Drug-induced expression versus SSRI non-response-associated expression in brain, in 19 drug target genes in the SSRI non-response network	Drug-induced expression versus SSRI non-response-associated expression in brain, in 19 drug target genes in the SSRI non-response network	Drug-induced expression versus SSRI non-response-associated expression in brain, in 19 drug target genes in the SSRI non-response network	Drug-induced expression versus SSRI non-response-associated expression in brain, in 19 drug target genes in the SSRI non-response network	Drug-induced expression versus SSRI non-response-associated expression in brain, in 19 drug target genes in the SSRI non-response network	Drug-induced expression versus SSRI non-response-associated expression in brain, in 19 drug target genes in the SSRI non-response network	Drug-induced expression versus SSRI non-response-associated expression in brain, in 19 drug target genes in the SSRI non-response network	Drug-induced expression versus SSRI non-response-associated expression in brain, in 19 drug target genes in the SSRI non-response network	Drug-induced expression versus SSRI non-response-associated expression in brain, in 19 drug target genes in the SSRI non-response network	Drug-induced expression versus SSRI non-response-associated expression in brain, in 19 drug target genes in the SSRI non-response network	Drug-induced expression versus SSRI non-response-associated expression in brain, in 19 drug target genes in the SSRI non-response network	Drug-induced expression versus SSRI non-response-associated expression in brain, in 19 drug target genes in the SSRI non-response network	Drug-induced expression versus SSRI non-response-associated expression in brain, in 19 drug target genes in the SSRI non-response network	Drug-induced expression versus SSRI non-response-associated expression in brain, in 19 drug target genes in the SSRI non-response network	Drug-induced expression versus SSRI non-response-associated expression in brain, in 19 drug target genes in the SSRI non-response network	Drug-induced expression versus SSRI non-response-associated expression in brain, in 19 drug target genes in the SSRI non-response network	Drug-induced expression versus SSRI non-response-associated expression in brain, in 19 drug target genes in the SSRI non-response network	Drug-induced expression versus SSRI non-response-associated expression in brain, in 19 drug target genes in the SSRI non-response network	Drug-induced expression versus SSRI non-response-associated expression in brain, in 19 drug target genes in the SSRI non-response network	Drug-induced expression versus SSRI non-response-associated expression in brain, in 19 drug target genes in the SSRI non-response network	Drug-induced expression versus SSRI non-response-associated expression in brain, in 19 drug target genes in the SSRI non-response network	Drug-induced expression versus SSRI non-response-associated expression in brain, in 19 drug target genes in the SSRI non-response network	Drug-induced expression versus SSRI non-response-associated expression in brain, in 19 drug target genes in the SSRI non-response network	Drug-induced expression versus SSRI non-response-associated expression in brain, in 19 drug target genes in the SSRI non-response network	Drug-induced expression versus SSRI non-response-associated expression in brain, in 19 drug target genes in the SSRI non-response network	Drug-induced expression versus SSRI non-response-associated expression in brain, in 19 drug target genes in the SSRI non-response network	Drug-induced expression versus SSRI non-response-associated expression in brain, in 19 drug target genes in the SSRI non-response network	Drug-induced expression versus SSRI non-response-associated expression in brain, in 19 drug target genes in the SSRI non-response network	Drug-induced expression versus SSRI non-response-associated expression in brain, in 19 drug target genes in the SSRI non-response network	Drug-induced expression versus SSRI non-response-associated expression in brain, in 19 drug target genes in the SSRI non-response network	Drug-induced expression versus SSRI non-response-associated expression in brain, in 19 drug target genes in the SSRI non-response network	Drug-induced expression versus SSRI non-response-associated expression in brain, in 19 drug target genes in the SSRI non-response network	Drug-induced expression versus SSRI non-response-associated expression in brain, in 19 drug target genes in the SSRI non-response network	Drug-induced expression versus SSRI non-response-associated expression in brain, in 19 drug target genes in the SSRI non-response network	Drug-induced expression versus SSRI non-response-associated expression in brain, in 19 drug target genes in the SSRI non-response network	Drug-induced expression versus SSRI non-response-associated expression in brain, in 19 drug target genes in the SSRI non-response network	Drug-induced expression versus SSRI non-response-associated expression in brain, in 19 drug target genes in the SSRI non-response network	Drug-induced expression versus SSRI non-response-associated expression in brain, in 19 drug target genes in the SSRI non-response network	Drug-induced expression versus SSRI non-response-associated expression in brain, in 19 drug target genes in the SSRI non-response network	Drug-induced expression versus SSRI non-response-associated expression in brain, in 19 drug target genes in the SSRI non-response network	Drug-induced expression versus SSRI non-response-associated expression in brain, in 19 drug target genes in the SSRI non-response network	Drug-induced expression versus SSRI non-response-associated expression in brain, in 19 drug target genes in the SSRI non-response network	Drug-induced expression versus SSRI non-response-associated expression in brain, in 19 drug target genes in the SSRI non-response network	Drug-induced expression versus SSRI non-response-associated expression in brain, in 19 drug target genes in the SSRI non-response network	Drug-induced expression versus SSRI non-response-associated expression in brain, in 19 drug target genes in the SSRI non-response network	Drug-induced expression versus SSRI non-response-associated expression in brain, in 19 drug target genes in the SSRI non-response network	Drug-induced expression versus SSRI non-response-associated expression in brain, in 19 drug target genes in the SSRI non-response network	Drug-induced expression versus SSRI non-response-associated expression in brain, in 19 drug target genes in the SSRI non-response network	Drug-induced expression versus SSRI non-response-associated expression in brain, in 19 drug target genes in the SSRI non-response network	Drug-induced expression versus SSRI non-response-associated expression in brain, in 19 drug target genes in the SSRI non-response network	Drug-induced expression versus SSRI non-response-associated expression in brain, in 19 drug target genes in the SSRI non-response network	Drug-induced expression versus SSRI non-response-associated expression in brain, in 19 drug target genes in the SSRI non-response network	Drug-induced expression versus SSRI non-response-associated expression in brain, in 19 drug target genes in the SSRI non-response network	Drug-induced expression versus SSRI non-response-associated expression in brain, in 19 drug target genes in the SSRI non-response network	Drug-induced expression versus SSRI non-response-associated expression in brain, in 19 drug target genes in the SSRI non-response network	Drug-induced expression versus SSRI non-response-associated expression in brain, in 19 drug target genes in the SSRI non-response network	Drug-induced expression versus SSRI non-response-associated expression in brain, in 19 drug target genes in the SSRI non-response network	Drug-induced expression versus SSRI non-response-associated expression in brain, in 19 drug target genes in the SSRI non-response network	Drug-induced expression versus SSRI non-response-associated expression in brain, in 19 drug target genes in the SSRI non-response network	Drug-induced expression versus SSRI non-response-associated expression in brain, in 19 drug target genes in the SSRI non-response network	Drug-induced expression versus SSRI non-response-associated expression in brain, in 19 drug target genes in the SSRI non-response network	Drug-induced expression versus SSRI non-response-associated expression in brain, in 19 drug target genes in the SSRI non-response network	Drug-induced expression versus SSRI non-response-associated expression in brain, in 19 drug target genes in the SSRI non-response network	Drug-induced expression versus SSRI non-response-associated expression in brain, in 19 drug target genes in the SSRI non-response network	Drug-induced expression versus SSRI non-response-associated expression in brain, in 19 drug target genes in the SSRI non-response network	Drug-induced expression versus SSRI non-response-associated expression in brain, in 19 drug target genes in the SSRI non-response network	Drug-induced expression versus SSRI non-response-associated expression in brain, in 19 drug target genes in the SSRI non-response network	Drug-induced expression versus SSRI non-response-associated expression in brain, in 19 drug target genes in the SSRI non-response network	Drug-induced expression versus SSRI non-response-associated expression in brain, in 19 drug target genes in the SSRI non-response network	Drug-induced expression versus SSRI non-response-associated expression in brain, in 19 drug target genes in the SSRI non-response network	Drug-induced expression versus SSRI non-response-associated expression in brain, in 19 drug target genes in the SSRI non-response network	Drug-induced expression versus SSRI non-response-associated expression in brain, in 19 drug target genes in the SSRI non-response network	Drug-induced expression versus SSRI non-response-associated expression in brain, in 19 drug target genes in the SSRI non-response network	Drug-induced expression versus SSRI non-response-associated expression in brain, in 19 drug target genes in the SSRI non-response network	Drug-induced expression versus SSRI non-response-associated expression in brain, in 19 drug target genes in the SSRI non-response network	Drug-induced expression versus SSRI non-response-associated expression in brain, in 19 drug target genes in the SSRI non-response network	Drug-induced expression versus SSRI non-response-associated expression in brain, in 19 drug target genes in the SSRI non-response network	Drug-induced expression versus SSRI non-response-associated expression in brain, in 19 drug target genes in the SSRI non-response network	Drug-induced expression versus SSRI non-response-associated expression in brain, in 19 drug target genes in the SSRI non-response network	Drug-induced expression versus SSRI non-response-associated expression in brain, in 19 drug target genes in the SSRI non-response network	Drug-induced expression versus SSRI non-response-associated expression in brain, in 19 drug target genes in the SSRI non-response network	Drug-induced expression versus SSRI non-response-associated expression in brain, in 19 drug target genes in the SSRI non-response network	Drug-induced expression versus SSRI non-response-associated expression in brain, in 19 drug target genes in the SSRI non-response network	Drug-induced expression versus SSRI non-response-associated expression in brain, in 19 drug target genes in the SSRI non-response network	Drug-induced expression versus SSRI non-response-associated expression in brain, in 19 drug target genes in the SSRI non-response network	Drug-induced expression versus SSRI non-response-associated expression in brain, in 19 drug target genes in the SSRI non-response network	Drug-induced expression versus SSRI non-response-associated expression in brain, in 19 drug target genes in the SSRI non-response network	Drug-induced expression versus SSRI non-response-associated expression in brain, in 19 drug target genes in the SSRI non-response network	Drug-induced expression versus SSRI non-response-associated expression in brain, in 19 drug target genes in the SSRI non-response network	Drug-induced expression versus SSRI non-response-associated expression in brain, in 19 drug target genes in the SSRI non-response network	Drug-induced expression versus SSRI non-response-associated expression in brain, in 19 drug target genes in the SSRI non-response network	Drug-induced expression versus SSRI non-response-associated expression in brain, in 19 drug target genes in the SSRI non-response network	Drug-induced expression versus SSRI non-response-associated expression in brain, in 19 drug target genes in the SSRI non-response network	Drug-induced expression versus SSRI non-response-associated expression in brain, in 19 drug target genes in the SSRI non-response network	Drug-induced expression versus SSRI non-response-associated expression in brain, in 19 drug target genes in the SSRI non-response network	Drug-induced expression versus SSRI non-response-associated expression in brain, in 19 drug target genes in the SSRI non-response network	Drug-induced expression versus SSRI non-response-associated expression in brain, in 19 drug target genes in the SSRI non-response network	Drug-induced expression versus SSRI non-response-associated expression in brain, in 19 drug target genes in the SSRI non-response network	Drug-induced expression versus SSRI non-response-associated expression in brain, in 19 drug target genes in the SSRI non-response network	Drug-induced expression versus SSRI non-response-associated expression in brain, in 19 drug target genes in the SSRI non-response network	Drug-induced expression versus SSRI non-response-associated expression in brain, in 19 drug target genes in the SSRI non-response network	Drug-induced expression versus SSRI non-response-associated expression in brain, in 19 drug target genes in the SSRI non-response network	Drug-induced expression versus SSRI non-response-associated expression in brain, in 19 drug target genes in the SSRI non-response network	Drug-induced expression versus SSRI non-response-associated expression in brain, in 19 drug target genes in the SSRI non-response network	Drug-induced expression versus SSRI non-response-associated expression in brain, in 19 drug target genes in the SSRI non-response network	Drug-induced expression versus SSRI non-response-associated expression in brain, in 19 drug target genes in the SSRI non-response network	Drug-induced expression versus SSRI non-response-associated expression in brain, in 19 drug target genes in the SSRI non-response network	Drug-induced expression versus SSRI non-response-associated expression in brain, in 19 drug target genes in the SSRI non-response network	Drug-induced expression versus SSRI non-response-associated expression in brain, in 19 drug target genes in the SSRI non-response network	Drug-induced expression versus SSRI non-response-associated expression in brain, in 19 drug target genes in the SSRI non-response network	Drug-induced expression versus SSRI non-response-associated expression in brain, in 19 drug target genes in the SSRI non-response network	Drug-induced expression versus SSRI non-response-associated expression in brain, in 19 drug target genes in the SSRI non-response network	Drug-induced expression versus SSRI non-response-associated expression in brain, in 19 drug target genes in the SSRI non-response network	Drug-induced expression versus SSRI non-response-associated expression in brain, in 19 drug target genes in the SSRI non-response network	Drug-induced expression versus SSRI non-response-associated expression in brain, in 19 drug target genes in the SSRI non-response network	Drug-induced expression versus SSRI non-response-associated expression in brain, in 19 drug target genes in the SSRI non-response network	Drug-induced expression versus SSRI non-response-associated expression in brain, in 19 drug target genes in the SSRI non-response network	Drug-induced expression versus SSRI non-response-associated expression in brain, in 19 drug target genes in the SSRI non-response network	Drug-induced expression versus SSRI non-response-associated expression in brain, in 19 drug target genes in the SSRI non-response network	Drug-induced expression versus SSRI non-response-associated expression in brain, in 19 drug target genes in the SSRI non-response network	Drug-induced expression versus SSRI non-response-associated expression in brain, in 19 drug target genes in the SSRI non-response network	Drug-induced expression versus SSRI non-response-associated expression in brain, in 19 drug target genes in the SSRI non-response network	Drug-induced expression versus SSRI non-response-associated expression in brain, in 19 drug target genes in the SSRI non-response network	Drug-induced expression versus SSRI non-response-associated expression in brain, in 19 drug target genes in the SSRI non-response network	Drug-induced expression versus SSRI non-response-associated expression in brain, in 19 drug target genes in the SSRI non-response network	Drug-induced expression versus SSRI non-response-associated expression in brain, in 19 drug target genes in the SSRI non-response network	Drug-induced expression versus SSRI non-response-associated expression in brain, in 19 drug target genes in the SSRI non-response network	Drug-induced expression versus SSRI non-response-associated expression in brain, in 19 drug target genes in the SSRI non-response network	Drug-induced expression versus SSRI non-response-associated expression in brain, in 19 drug target genes in the SSRI non-response network	Drug-induced expression versus SSRI non-response-associated expression in brain, in 19 drug target genes in the SSRI non-response network	Drug-induced expression versus SSRI non-response-associated expression in brain, in 19 drug target genes in the SSRI non-response network	Drug-induced expression versus SSRI non-response-associated expression in brain, in 19 drug target genes in the SSRI non-response network	Drug-induced expression versus SSRI non-response-associated expression in brain, in 19 drug target genes in the SSRI non-response network	Drug-induced expression versus SSRI non-response-associated expression in brain, in 19 drug target genes in the SSRI non-response network	Drug-induced expression versus SSRI non-response-associated expression in brain, in 19 drug target genes in the SSRI non-response network	Drug-induced expression versus SSRI non-response-associated expression in brain, in 19 drug target genes in the SSRI non-response network	Drug-induced expression versus SSRI non-response-associated expression in brain, in 19 drug target genes in the SSRI non-response network	Drug-induced expression versus SSRI non-response-associated expression in brain, in 19 drug target genes in the SSRI non-response network	Drug-induced expression versus SSRI non-response-associated expression in brain, in 19 drug target genes in the SSRI non-response network	Drug-induced expression versus SSRI non-response-associated expression in brain, in 19 drug target genes in the SSRI non-response network	Drug-induced expression versus SSRI non-response-associated expression in brain, in 19 drug target genes in the SSRI non-response network	Drug-induced expression versus SSRI non-response-associated expression in brain, in 19 drug target genes in the SSRI non-response network	Drug-induced expression versus SSRI non-response-associated expression in brain, in 19 drug target genes in the SSRI non-response network	Drug-induced expression versus SSRI non-response-associated expression in brain, in 19 drug target genes in the SSRI non-response network	Drug-induced expression versus SSRI non-response-associated expression in brain, in 19 drug target genes in the SSRI non-response network	Drug-induced expression versus SSRI non-response-associated expression in brain, in 19 drug target genes in the SSRI non-response network	Drug-induced expression versus SSRI non-response-associated expression in brain, in 19 drug target genes in the SSRI non-response network	Drug-induced expression versus SSRI non-response-associated expression in brain, in 19 drug target genes in the SSRI non-response network	Drug-induced expression versus SSRI non-response-associated expression in brain, in 19 drug target genes in the SSRI non-response network	Drug-induced expression versus SSRI non-response-associated expression in brain, in 19 drug target genes in the SSRI non-response network	Drug-induced expression versus SSRI non-response-associated expression in brain, in 19 drug target genes in the SSRI non-response network	Drug-induced expression versus SSRI non-response-associated expression in brain, in 19 drug target genes in the SSRI non-response network	Drug-induced expression versus SSRI non-response-associated expression in brain, in 19 drug target genes in the SSRI non-response network	Drug-induced expression versus SSRI non-response-associated expression in brain, in 19 drug target genes in the SSRI non-response network	Drug-induced expression versus SSRI non-response-associated expression in brain, in 19 drug target genes in the SSRI non-response network	Drug-induced expression versus SSRI non-response-associated expression in brain, in 19 drug target genes in the SSRI non-response network	Drug-induced expression versus SSRI non-response-associated expression in brain, in 19 drug target genes in the SSRI non-response network	Drug-induced expression versus SSRI non-response-associated expression in brain, in 19 drug target genes in the SSRI non-response network	Drug-induced expression versus SSRI non-response-associated expression in brain, in 19 drug target genes in the SSRI non-response network	Drug-induced expression versus SSRI non-response-associated expression in brain, in 19 drug target genes in the SSRI non-response network	Drug-induced expression versus SSRI non-response-associated expression in brain, in 19 drug target genes in the SSRI non-response network	Drug-induced expression versus SSRI non-response-associated expression in brain, in 19 drug target genes in the SSRI non-response network	Drug-induced expression versus SSRI non-response-associated expression in brain, in 19 drug target genes in the SSRI non-response network	Drug-induced expression versus SSRI non-response-associated expression in brain, in 19 drug target genes in the SSRI non-response network	Drug-induced expression versus SSRI non-response-associated expression in brain, in 19 drug target genes in the SSRI non-response network	Drug-induced expression versus SSRI non-response-associated expression in brain, in 19 drug target genes in the SSRI non-response network	Drug-induced expression versus SSRI non-response-associated expression in brain, in 19 drug target genes in the SSRI non-response network	Drug-induced expression versus SSRI non-response-associated expression in brain, in 19 drug target genes in the SSRI non-response network	Drug-induced expression versus SSRI non-response-associated expression in brain, in 19 drug target genes in the SSRI non-response network	Drug-induced expression versus SSRI non-response-associated expression in brain, in 19 drug target genes in the SSRI non-response network	Drug-induced expression versus SSRI non-response-associated expression in brain, in 19 drug target genes in the SSRI non-response network	Drug-induced expression versus SSRI non-response-associated expression in brain, in 19 drug target genes in the SSRI non-response network	Drug-induced expression versus SSRI non-response-associated expression in brain, in 19 drug target genes in the SSRI non-response network	Drug-induced expression versus SSRI non-response-associated expression in brain, in 19 drug target genes in the SSRI non-response network	Drug-induced expression versus SSRI non-response-associated expression in brain, in 19 drug target genes in the SSRI non-response network	Drug-induced expression versus SSRI non-response-associated expression in brain, in 19 drug target genes in the SSRI non-response network	Drug-induced expression versus SSRI non-response-associated expression in brain, in 19 drug target genes in the SSRI non-response network	Drug-induced expression versus SSRI non-response-associated expression in brain, in 19 drug target genes in the SSRI non-response network	Drug-induced expression versus SSRI non-response-associated expression in brain, in 19 drug target genes in the SSRI non-response network	Drug-induced expression versus SSRI non-response-associated expression in brain, in 19 drug target genes in the SSRI non-response network	Drug-induced expression versus SSRI non-response-associated expression in brain, in 19 drug target genes in the SSRI non-response network	Drug-induced expression versus SSRI non-response-associated expression in brain, in 19 drug target genes in the SSRI non-response network	Drug-induced expression versus SSRI non-response-associated expression in brain, in 19 drug target genes in the SSRI non-response network	Drug-induced expression versus SSRI non-response-associated expression in brain, in 19 drug target genes in the SSRI non-response network	Drug-induced expression versus SSRI non-response-associated expression in brain, in 19 drug target genes in the SSRI non-response network	Drug-induced expression versus SSRI non-response-associated expression in brain, in 19 drug target genes in the SSRI non-response network	Drug-induced expression versus SSRI non-response-associated expression in brain, in 19 drug target genes in the SSRI non-response network	Drug-induced expression versus SSRI non-response-associated expression in brain, in 19 drug target genes in the SSRI non-response network	Drug-induced expression versus SSRI non-response-associated expression in brain, in 19 drug target genes in the SSRI non-response network	Drug-induced expression versus SSRI non-response-associated expression in brain, in 19 drug target genes in the SSRI non-response network	Drug-induced expression versus SSRI non-response-associated expression in brain, in 19 drug target genes in the SSRI non-response network	Drug-induced expression versus SSRI non-response-associated expression in brain, in 19 drug target genes in the SSRI non-response network	Drug-induced expression versus SSRI non-response-associated expression in brain, in 19 drug target genes in the SSRI non-response network	Drug-induced expression versus SSRI non-response-associated expression in brain, in 19 drug target genes in the SSRI non-response network	Drug-induced expression versus SSRI non-response-associated expression in brain, in 19 drug target genes in the SSRI non-response network	Drug-induced expression versus SSRI non-response-associated expression in brain, in 19 drug target genes in the SSRI non-response network	Drug-induced expression versus SSRI non-response-associated expression in brain, in 19 drug target genes in the SSRI non-response network	Drug-induced expression versus SSRI non-response-associated expression in brain, in 19 drug target genes in the SSRI non-response network	Drug-induced expression versus SSRI non-response-associated expression in brain, in 19 drug target genes in the SSRI non-response network	Drug-induced expression versus SSRI non-response-associated expression in brain, in 19 drug target genes in the SSRI non-response network	Drug-induced expression versus SSRI non-response-associated expression in brain, in 19 drug target genes in the SSRI non-response network	Drug-induced expression versus SSRI non-response-associated expression in brain, in 19 drug target genes in the SSRI non-response network	Drug-induced expression versus SSRI non-response-associated expression in brain, in 19 drug target genes in the SSRI non-response network	Drug-induced expression versus SSRI non-response-associated expression in brain, in 19 drug target genes in the SSRI non-response network	Drug-induced expression versus SSRI non-response-associated expression in brain, in 19 drug target genes in the SSRI non-response network	Drug-induced expression versus SSRI non-response-associated expression in brain, in 19 drug target genes in the SSRI non-response network	Drug-induced expression versus SSRI non-response-associated expression in brain, in 19 drug target genes in the SSRI non-response network	Drug-induced expression versus SSRI non-response-associated expression in brain, in 19 drug target genes in the SSRI non-response network	Drug-induced expression versus SSRI non-response-associated expression in brain, in 19 drug target genes in the SSRI non-response network	Drug-induced expression versus SSRI non-response-associated expression in brain, in 19 drug target genes in the SSRI non-response network	Drug-induced expression versus SSRI non-response-associated expression in brain, in 19 drug target genes in the SSRI non-response network	Drug-induced expression versus SSRI non-response-associated expression in brain, in 19 drug target genes in the SSRI non-response network	Drug-induced expression versus SSRI non-response-associated expression in brain, in 19 drug target genes in the SSRI non-response network	Drug-induced expression versus SSRI non-response-associated expression in brain, in 19 drug target genes in the SSRI non-response network	Drug-induced expression versus SSRI non-response-associated expression in brain, in 19 drug target genes in the SSRI non-response network	Drug-induced expression versus SSRI non-response-associated expression in brain, in 19 drug target genes in the SSRI non-response network	Drug-induced expression versus SSRI non-response-associated expression in brain, in 19 drug target genes in the SSRI non-response network	Drug-induced expression versus SSRI non-response-associated expression in brain, in 19 drug target genes in the SSRI non-response network	Drug-induced expression versus SSRI non-response-associated expression in brain, in 19 drug target genes in the SSRI non-response network	Drug-induced expression versus SSRI non-response-associated expression in brain, in 19 drug target genes in the SSRI non-response network	Drug-induced expression versus SSRI non-response-associated expression in brain, in 19 drug target genes in the SSRI non-response network	Drug-induced expression versus SSRI non-response-associated expression in brain, in 19 drug target genes in the SSRI non-response network	Drug-induced expression versus SSRI non-response-associated expression in brain, in 19 drug target genes in the SSRI non-response network	Drug-induced expression versus SSRI non-response-associated expression in brain, in 19 drug target genes in the SSRI non-response network	Drug-induced expression versus SSRI non-response-associated expression in brain, in 19 drug target genes in the SSRI non-response network	Drug-induced expression versus SSRI non-response-associated expression in brain, in 19 drug target genes in the SSRI non-response network	Drug-induced expression versus SSRI non-response-associated expression in brain, in 19 drug target genes in the SSRI non-response network	Drug-induced expression versus SSRI non-response-associated expression in brain, in 19 drug target genes in the SSRI non-response network	Drug-induced expression versus SSRI non-response-associated expression in brain, in 19 drug target genes in the SSRI non-response network	Drug-induced expression versus SSRI non-response-associated expression in brain, in 19 drug target genes in the SSRI non-response network	Drug-induced expression versus SSRI non-response-associated expression in brain, in 19 drug target genes in the SSRI non-response network	Drug-induced expression versus SSRI non-response-associated expression in brain, in 19 drug target genes in the SSRI non-response network	Drug-induced expression versus SSRI non-response-associated expression in brain, in 19 drug target genes in the SSRI non-response network	Drug-induced expression versus SSRI non-response-associated expression in brain, in 19 drug target genes in the SSRI non-response network	Drug-induced expression versus SSRI non-response-associated expression in brain, in 19 drug target genes in the SSRI non-response network	Drug-induced expression versus SSRI non-response-associated expression in brain, in 19 drug target genes in the SSRI non-response network	Drug-induced expression versus SSRI non-response-associated expression in brain, in 19 drug target genes in the SSRI non-response network	Drug-induced expression versus SSRI non-response-associated expression in brain, in 19 drug target genes in the SSRI non-response network	Drug-induced expression versus SSRI non-response-associated expression in brain, in 19 drug target genes in the SSRI non-response network	Drug-induced expression versus SSRI non-response-associated expression in brain, in 19 drug target genes in the SSRI non-response network	Drug-induced expression versus SSRI non-response-associated expression in brain, in 19 drug target genes in the SSRI non-response network	Drug-induced expression versus SSRI non-response-associated expression in brain, in 19 drug target genes in the SSRI non-response network	Drug-induced expression versus SSRI non-response-associated expression in brain, in 19 drug target genes in the SSRI non-response network	Drug-induced expression versus SSRI non-response-associated expression in brain, in 19 drug target genes in the SSRI non-response network	Drug-induced expression versus SSRI non-response-associated expression in brain, in 19 drug target genes in the SSRI non-response network	Drug-induced expression versus SSRI non-response-associated expression in brain, in 19 drug target genes in the SSRI non-response network	Drug-induced expression versus SSRI non-response-associated expression in brain, in 19 drug target genes in the SSRI non-response network	Drug-induced expression versus SSRI non-response-associated expression in brain, in 19 drug target genes in the SSRI non-response network	Drug-induced expression versus SSRI non-response-associated expression in brain, in 19 drug target genes in the SSRI non-response network	Drug-induced expression versus SSRI non-response-associated expression in brain, in 19 drug target genes in the SSRI non-response network	Drug-induced expression versus SSRI non-response-associated expression in brain, in 19 drug target genes in the SSRI non-response network	Drug-induced expression versus SSRI non-response-associated expression in brain, in 19 drug target genes in the SSRI non-response network	Drug-induced expression versus SSRI non-response-associated expression in brain, in 19 drug target genes in the SSRI non-response network	Drug-induced expression versus SSRI non-response-associated expression in brain, in 19 drug target genes in the SSRI non-response network	Drug-induced expression versus SSRI non-response-associated expression in brain, in 19 drug target genes in the SSRI non-response network	Drug-induced expression versus SSRI non-response-associated expression in brain, in 19 drug target genes in the SSRI non-response network	Drug-induced expression versus SSRI non-response-associated expression in brain, in 19 drug target genes in the SSRI non-response network	Drug-induced expression versus SSRI non-response-associated expression in brain, in 19 drug target genes in the SSRI non-response network	Drug-induced expression versus SSRI non-response-associated expression in brain, in 19 drug target genes in the SSRI non-response network	Drug-induced expression versus SSRI non-response-associated expression in brain, in 19 drug target genes in the SSRI non-response network	Drug-induced expression versus SSRI non-response-associated expression in brain, in 19 drug target genes in the SSRI non-response network	Drug-induced expression versus SSRI non-response-associated expression in brain, in 19 drug target genes in the SSRI non-response network	Drug-induced expression versus SSRI non-response-associated expression in brain, in 19 drug target genes in the SSRI non-response network	Drug-induced expression versus SSRI non-response-associated expression in brain, in 19 drug target genes in the SSRI non-response network	Drug-induced expression versus SSRI non-response-associated expression in brain, in 19 drug target genes in the SSRI non-response network	Drug-induced expression versus SSRI non-response-associated expression in brain, in 19 drug target genes in the SSRI non-response network	Drug-induced expression versus SSRI non-response-associated expression in brain, in 19 drug target genes in the SSRI non-response network	Drug-induced expression versus SSRI non-response-associated expression in brain, in 19 drug target genes in the SSRI non-response network	Drug-induced expression versus SSRI non-response-associated expression in brain, in 19 drug target genes in the SSRI non-response network	Drug-induced expression versus SSRI non-response-associated expression in brain, in 19 drug target genes in the SSRI non-response network	Drug-induced expression versus SSRI non-response-associated expression in brain, in 19 drug target genes in the SSRI non-response network	Drug-induced expression versus SSRI non-response-associated expression in brain, in 19 drug target genes in the SSRI non-response network	Drug-induced expression versus SSRI non-response-associated expression in brain, in 19 drug target genes in the SSRI non-response network	Drug-induced expression versus SSRI non-response-associated expression in brain, in 19 drug target genes in the SSRI non-response network	Drug-induced expression versus SSRI non-response-associated expression in brain, in 19 drug target genes in the SSRI non-response network	Drug-induced expression versus SSRI non-response-associated expression in brain, in 19 drug target genes in the SSRI non-response network	Drug-induced expression versus SSRI non-response-associated expression in brain, in 19 drug target genes in the SSRI non-response network	Drug-induced expression versus SSRI non-response-associated expression in brain, in 19 drug target genes in the SSRI non-response network	Drug-induced expression versus SSRI non-response-associated expression in brain, in 19 drug target genes in the SSRI non-response network	Drug-induced expression versus SSRI non-response-associated expression in brain, in 19 drug target genes in the SSRI non-response network	Drug-induced expression versus SSRI non-response-associated expression in brain, in 19 drug target genes in the SSRI non-response network	Drug-induced expression versus SSRI non-response-associated expression in brain, in 19 drug target genes in the SSRI non-response network	Drug-induced expression versus SSRI non-response-associated expression in brain, in 19 drug target genes in the SSRI non-response network	Drug-induced expression versus SSRI non-response-associated expression in brain, in 19 drug target genes in the SSRI non-response network	Drug-induced expression versus SSRI non-response-associated expression in brain, in 19 drug target genes in the SSRI non-response network	Drug-induced expression versus SSRI non-response-associated expression in brain, in 19 drug target genes in the SSRI non-response network	Drug-induced expression versus SSRI non-response-associated expression in brain, in 19 drug target genes in the SSRI non-response network	Drug-induced expression versus SSRI non-response-associated expression in brain, in 19 drug target genes in the SSRI non-response network	Drug-induced expression versus SSRI non-response-associated expression in brain, in 19 drug target genes in the SSRI non-response network	Drug-induced expression versus SSRI non-response-associated expression in brain, in 19 drug target genes in the SSRI non-response network	Drug-induced expression versus SSRI non-response-associated expression in brain, in 19 drug target genes in the SSRI non-response network	Drug-induced expression versus SSRI non-response-associated expression in brain, in 19 drug target genes in the SSRI non-response network	Drug-induced expression versus SSRI non-response-associated expression in brain, in 19 drug target genes in the SSRI non-response network	Drug-induced expression versus SSRI non-response-associated expression in brain, in 19 drug target genes in the SSRI non-response network	Drug-induced expression versus SSRI non-response-associated expression in brain, in 19 drug target genes in the SSRI non-response network	Drug-induced expression versus SSRI non-response-associated expression in brain, in 19 drug target genes in the SSRI non-response network	Drug-induced expression versus SSRI non-response-associated expression in brain, in 19 drug target genes in the SSRI non-response network	Drug-induced expression versus SSRI non-response-associated expression in brain, in 19 drug target genes in the SSRI non-response network	Drug-induced expression versus SSRI non-response-associated expression in brain, in 19 drug target genes in the SSRI non-response network	Drug-induced expression versus SSRI non-response-associated expression in brain, in 19 drug target genes in the SSRI non-response network	Drug-induced expression versus SSRI non-response-associated expression in brain, in 19 drug target genes in the SSRI non-response network	Drug-induced expression versus SSRI non-response-associated expression in brain, in 19 drug target genes in the SSRI non-response network	Drug-induced expression versus SSRI non-response-associated expression in brain, in 19 drug target genes in the SSRI non-response network	Drug-induced expression versus SSRI non-response-associated expression in brain, in 19 drug target genes in the SSRI non-response network	Drug-induced expression versus SSRI non-response-associated expression in brain, in 19 drug target genes in the SSRI non-response network	Drug-induced expression versus SSRI non-response-associated expression in brain, in 19 drug target genes in the SSRI non-response network	Drug-induced expression versus SSRI non-response-associated expression in brain, in 19 drug target genes in the SSRI non-response network	Drug-induced expression versus SSRI non-response-associated expression in brain, in 19 drug target genes in the SSRI non-response network	Drug-induced expression versus SSRI non-response-associated expression in brain, in 19 drug target genes in the SSRI non-response network	Drug-induced expression versus SSRI non-response-associated expression in brain, in 19 drug target genes in the SSRI non-response network	Drug-induced expression versus SSRI non-response-associated expression in brain, in 19 drug target genes in the SSRI non-response network	Drug-induced expression versus SSRI non-response-associated expression in brain, in 19 drug target genes in the SSRI non-response network	Drug-induced expression versus SSRI non-response-associated expression in brain, in 19 drug target genes in the SSRI non-response network	Drug-induced expression versus SSRI non-response-associated expression in brain, in 19 drug target genes in the SSRI non-response network	Drug-induced expression versus SSRI non-response-associated expression in brain, in 19 drug target genes in the SSRI non-response network	Drug-induced expression versus SSRI non-response-associated expression in brain, in 19 drug target genes in the SSRI non-response network	Drug-induced expression versus SSRI non-response-associated expression in brain, in 19 drug target genes in the SSRI non-response network	Drug-induced expression versus SSRI non-response-associated expression in brain, in 19 drug target genes in the SSRI non-response network	Drug-induced expression versus SSRI non-response-associated expression in brain, in 19 drug target genes in the SSRI non-response network	Drug-induced expression versus SSRI non-response-associated expression in brain, in 19 drug target genes in the SSRI non-response network	Drug-induced expression versus SSRI non-response-associated expression in brain, in 19 drug target genes in the SSRI non-response network	Drug-induced expression versus SSRI non-response-associated expression in brain, in 19 drug target genes in the SSRI non-response network	Drug-induced expression versus SSRI non-response-associated expression in brain, in 19 drug target genes in the SSRI non-response network	Drug-induced expression versus SSRI non-response-associated expression in brain, in 19 drug target genes in the SSRI non-response network	Drug-induced expression versus SSRI non-response-associated expression in brain, in 19 drug target genes in the SSRI non-response network	Drug-induced expression versus SSRI non-response-associated expression in brain, in 19 drug target genes in the SSRI non-response network	Drug-induced expression versus SSRI non-response-associated expression in brain, in 19 drug target genes in the SSRI non-response network	Drug-induced expression versus SSRI non-response-associated expression in brain, in 19 drug target genes in the SSRI non-response network	Drug-induced expression versus SSRI non-response-associated expression in brain, in 19 drug target genes in the SSRI non-response network	Drug-induced expression versus SSRI non-response-associated expression in brain, in 19 drug target genes in the SSRI non-response network	Drug-induced expression versus SSRI non-response-associated expression in brain, in 19 drug target genes in the SSRI non-response network	Drug-induced expression versus SSRI non-response-associated expression in brain, in 19 drug target genes in the SSRI non-response network	Drug-induced expression versus SSRI non-response-associated expression in brain, in 19 drug target genes in the SSRI non-response network	Drug-induced expression versus SSRI non-response-associated expression in brain, in 19 drug target genes in the SSRI non-response network	Drug-induced expression versus SSRI non-response-associated expression in brain, in 19 drug target genes in the SSRI non-response network	Drug-induced expression versus SSRI non-response-associated expression in brain, in 19 drug target genes in the SSRI non-response network	Drug-induced expression versus SSRI non-response-associated expression in brain, in 19 drug target genes in the SSRI non-response network	Drug-induced expression versus SSRI non-response-associated expression in brain, in 19 drug target genes in the SSRI non-response network	Drug-induced expression versus SSRI non-response-associated expression in brain, in 19 drug target genes in the SSRI non-response network	Drug-induced expression versus SSRI non-response-associated expression in brain, in 19 drug target genes in the SSRI non-response network	Drug-induced expression versus SSRI non-response-associated expression in brain, in 19 drug target genes in the SSRI non-response network	Drug-induced expression versus SSRI non-response-associated expression in brain, in 19 drug target genes in the SSRI non-response network	Drug-induced expression versus SSRI non-response-associated expression in brain, in 19 drug target genes in the SSRI non-response network	Drug-induced expression versus SSRI non-response-associated expression in brain, in 19 drug target genes in the SSRI non-response network	Drug-induced expression versus SSRI non-response-associated expression in brain, in 19 drug target genes in the SSRI non-response network	Drug-induced expression versus SSRI non-response-associated expression in brain, in 19 drug target genes in the SSRI non-response network	Drug-induced expression versus SSRI non-response-associated expression in brain, in 19 drug target genes in the SSRI non-response network	Drug-induced expression versus SSRI non-response-associated expression in brain, in 19 drug target genes in the SSRI non-response network	Drug-induced expression versus SSRI non-response-associated expression in brain, in 19 drug target genes in the SSRI non-response network	Drug-induced expression versus SSRI non-response-associated expression in brain, in 19 drug target genes in the SSRI non-response network	Drug-induced expression versus SSRI non-response-associated expression in brain, in 19 drug target genes in the SSRI non-response network	Drug-induced expression versus SSRI non-response-associated expression in brain, in 19 drug target genes in the SSRI non-response network	Drug-induced expression versus SSRI non-response-associated expression in brain, in 19 drug target genes in the SSRI non-response network	Drug-induced expression versus SSRI non-response-associated expression in brain, in 19 drug target genes in the SSRI non-response network	Drug-induced expression versus SSRI non-response-associated expression in brain, in 19 drug target genes in the SSRI non-response network	Drug-induced expression versus SSRI non-response-associated expression in brain, in 19 drug target genes in the SSRI non-response network	Drug-induced expression versus SSRI non-response-associated expression in brain, in 19 drug target genes in the SSRI non-response network	Drug-induced expression versus SSRI non-response-associated expression in brain, in 19 drug target genes in the SSRI non-response network	Drug-induced expression versus SSRI non-response-associated expression in brain, in 19 drug target genes in the SSRI non-response network	Drug-induced expression versus SSRI non-response-associated expression in brain, in 19 drug target genes in the SSRI non-response network	Drug-induced expression versus SSRI non-response-associated expression in brain, in 19 drug target genes in the SSRI non-response network	Drug-induced expression versus SSRI non-response-associated expression in brain, in 19 drug target genes in the SSRI non-response network	Drug-induced expression versus SSRI non-response-associated expression in brain, in 19 drug target genes in the SSRI non-response network	Drug-induced expression versus SSRI non-response-associated expression in brain, in 19 drug target genes in the SSRI non-response network	Drug-induced expression versus SSRI non-response-associated expression in brain, in 19 drug target genes in the SSRI non-response network	Drug-induced expression versus SSRI non-response-associated expression in brain, in 19 drug target genes in the SSRI non-response network	Drug-induced expression versus SSRI non-response-associated expression in brain, in 19 drug target genes in the SSRI non-response network	Drug-induced expression versus SSRI non-response-associated expression in brain, in 19 drug target genes in the SSRI non-response network	Drug-induced expression versus SSRI non-response-associated expression in brain, in 19 drug target genes in the SSRI non-response network	Drug-induced expression versus SSRI non-response-associated expression in brain, in 19 drug target genes in the SSRI non-response network	Drug-induced expression versus SSRI non-response-associated expression in brain, in 19 drug target genes in the SSRI non-response network	Drug-induced expression versus SSRI non-response-associated expression in brain, in 19 drug target genes in the SSRI non-response network	Drug-induced expression versus SSRI non-response-associated expression in brain, in 19 drug target genes in the SSRI non-response network	Drug-induced expression versus SSRI non-response-associated expression in brain, in 19 drug target genes in the SSRI non-response network	Drug-induced expression versus SSRI non-response-associated expression in brain, in 19 drug target genes in the SSRI non-response network	Drug-induced expression versus SSRI non-response-associated expression in brain, in 19 drug target genes in the SSRI non-response network	Drug-induced expression versus SSRI non-response-associated expression in brain, in 19 drug target genes in the SSRI non-response network	Drug-induced expression versus SSRI non-response-associated expression in brain, in 19 drug target genes in the SSRI non-response network	Drug-induced expression versus SSRI non-response-associated expression in brain, in 19 drug target genes in the SSRI non-response network	Drug-induced expression versus SSRI non-response-associated expression in brain, in 19 drug target genes in the SSRI non-response network	Drug-induced expression versus SSRI non-response-associated expression in brain, in 19 drug target genes in the SSRI non-response network	Drug-induced expression versus SSRI non-response-associated expression in brain, in 19 drug target genes in the SSRI non-response network	Drug-induced expression versus SSRI non-response-associated expression in brain, in 19 drug target genes in the SSRI non-response network	Drug-induced expression versus SSRI non-response-associated expression in brain, in 19 drug target genes in the SSRI non-response network	Drug-induced expression versus SSRI non-response-associated expression in brain, in 19 drug target genes in the SSRI non-response network	Drug-induced expression versus SSRI non-response-associated expression in brain, in 19 drug target genes in the SSRI non-response network	Drug-induced expression versus SSRI non-response-associated expression in brain, in 19 drug target genes in the SSRI non-response network	Drug-induced expression versus SSRI non-response-associated expression in brain, in 19 drug target genes in the SSRI non-response network	Drug-induced expression versus SSRI non-response-associated expression in brain, in 19 drug target genes in the SSRI non-response network	Drug-induced expression versus SSRI non-response-associated expression in brain, in 19 drug target genes in the SSRI non-response network	Drug-induced expression versus SSRI non-response-associated expression in brain, in 19 drug target genes in the SSRI non-response network	Drug-induced expression versus SSRI non-response-associated expression in brain, in 19 drug target genes in the SSRI non-response network	Drug-induced expression versus SSRI non-response-associated expression in brain, in 19 drug target genes in the SSRI non-response network	Drug-induced expression versus SSRI non-response-associated expression in brain, in 19 drug target genes in the SSRI non-response network	Drug-induced expression versus SSRI non-response-associated expression in brain, in 19 drug target genes in the SSRI non-response network	Drug-induced expression versus SSRI non-response-associated expression in brain, in 19 drug target genes in the SSRI non-response network	Drug-induced expression versus SSRI non-response-associated expression in brain, in 19 drug target genes in the SSRI non-response network	Drug-induced expression versus SSRI non-response-associated expression in brain, in 19 drug target genes in the SSRI non-response network	Drug-induced expression versus SSRI non-response-associated expression in brain, in 19 drug target genes in the SSRI non-response network	Drug-induced expression versus SSRI non-response-associated expression in brain, in 19 drug target genes in the SSRI non-response network	Drug-induced expression versus SSRI non-response-associated expression in brain, in 19 drug target genes in the SSRI non-response network	Drug-induced expression versus SSRI non-response-associated expression in brain, in 19 drug target genes in the SSRI non-response network	Drug-induced expression versus SSRI non-response-associated expression in brain, in 19 drug target genes in the SSRI non-response network	Drug-induced expression versus SSRI non-response-associated expression in brain, in 19 drug target genes in the SSRI non-response network	Drug-induced expression versus SSRI non-response-associated expression in brain, in 19 drug target genes in the SSRI non-response network	Drug-induced expression versus SSRI non-response-associated expression in brain, in 19 drug target genes in the SSRI non-response network	Drug-induced expression versus SSRI non-response-associated expression in brain, in 19 drug target genes in the SSRI non-response network	Drug-induced expression versus SSRI non-response-associated expression in brain, in 19 drug target genes in the SSRI non-response network	Drug-induced expression versus SSRI non-response-associated expression in brain, in 19 drug target genes in the SSRI non-response network	Drug-induced expression versus SSRI non-response-associated expression in brain, in 19 drug target genes in the SSRI non-response network	Drug-induced expression versus SSRI non-response-associated expression in brain, in 19 drug target genes in the SSRI non-response network	Drug-induced expression versus SSRI non-response-associated expression in brain, in 19 drug target genes in the SSRI non-response network	Drug-induced expression versus SSRI non-response-associated expression in brain, in 19 drug target genes in the SSRI non-response network	Drug-induced expression versus SSRI non-response-associated expression in brain, in 19 drug target genes in the SSRI non-response network	Drug-induced expression versus SSRI non-response-associated expression in brain, in 19 drug target genes in the SSRI non-response network	Drug-induced expression versus SSRI non-response-associated expression in brain, in 19 drug target genes in the SSRI non-response network	Drug-induced expression versus SSRI non-response-associated expression in brain, in 19 drug target genes in the SSRI non-response network	Drug-induced expression versus SSRI non-response-associated expression in brain, in 19 drug target genes in the SSRI non-response network	Drug-induced expression versus SSRI non-response-associated expression in brain, in 19 drug target genes in the SSRI non-response network	Drug-induced expression versus SSRI non-response-associated expression in brain, in 19 drug target genes in the SSRI non-response network	Drug-induced expression versus SSRI non-response-associated expression in brain, in 19 drug target genes in the SSRI non-response network	Drug-induced expression versus SSRI non-response-associated expression in brain, in 19 drug target genes in the SSRI non-response network	Drug-induced expression versus SSRI non-response-associated expression in brain, in 19 drug target genes in the SSRI non-response network	Drug-induced expression versus SSRI non-response-associated expression in brain, in 19 drug target genes in the SSRI non-response network	Drug-induced expression versus SSRI non-response-associated expression in brain, in 19 drug target genes in the SSRI non-response network	Drug-induced expression versus SSRI non-response-associated expression in brain, in 19 drug target genes in the SSRI non-response network	Drug-induced expression versus SSRI non-response-associated expression in brain, in 19 drug target genes in the SSRI non-response network	Drug-induced expression versus SSRI non-response-associated expression in brain, in 19 drug target genes in the SSRI non-response network	Drug-induced expression versus SSRI non-response-associated expression in brain, in 19 drug target genes in the SSRI non-response network	Drug-induced expression versus SSRI non-response-associated expression in brain, in 19 drug target genes in the SSRI non-response network	Drug-induced expression versus SSRI non-response-associated expression in brain, in 19 drug target genes in the SSRI non-response network	Drug-induced expression versus SSRI non-response-associated expression in brain, in 19 drug target genes in the SSRI non-response network	Drug-induced expression versus SSRI non-response-associated expression in brain, in 19 drug target genes in the SSRI non-response network	Drug-induced expression versus SSRI non-response-associated expression in brain, in 19 drug target genes in the SSRI non-response network	Drug-induced expression versus SSRI non-response-associated expression in brain, in 19 drug target genes in the SSRI non-response network	Drug-induced expression versus SSRI non-response-associated expression in brain, in 19 drug target genes in the SSRI non-response network	Drug-induced expression versus SSRI non-response-associated expression in brain, in 19 drug target genes in the SSRI non-response network	Drug-induced expression versus SSRI non-response-associated expression in brain, in 19 drug target genes in the SSRI non-response network	Drug-induced expression versus SSRI non-response-associated expression in brain, in 19 drug target genes in the SSRI non-response network	Drug-induced expression versus SSRI non-response-associated expression in brain, in 19 drug target genes in the SSRI non-response network	Drug-induced expression versus SSRI non-response-associated expression in brain, in 19 drug target genes in the SSRI non-response network	Drug-induced expression versus SSRI non-response-associated expression in brain, in 19 drug target genes in the SSRI non-response network	Drug-induced expression versus SSRI non-response-associated expression in brain, in 19 drug target genes in the SSRI non-response network	Drug-induced expression versus SSRI non-response-associated expression in brain, in 19 drug target genes in the SSRI non-response network	Drug-induced expression versus SSRI non-response-associated expression in brain, in 19 drug target genes in the SSRI non-response network	Drug-induced expression versus SSRI non-response-associated expression in brain, in 19 drug target genes in the SSRI non-response network	Drug-induced expression versus SSRI non-response-associated expression in brain, in 19 drug target genes in the SSRI non-response network	Drug-induced expression versus SSRI non-response-associated expression in brain, in 19 drug target genes in the SSRI non-response network	Drug-induced expression versus SSRI non-response-associated expression in brain, in 19 drug target genes in the SSRI non-response network	Drug-induced expression versus SSRI non-response-associated expression in brain, in 19 drug target genes in the SSRI non-response network	Drug-induced expression versus SSRI non-response-associated expression in brain, in 19 drug target genes in the SSRI non-response network	Drug-induced expression versus SSRI non-response-associated expression in brain, in 19 drug target genes in the SSRI non-response network	Drug-induced expression versus SSRI non-response-associated expression in brain, in 19 drug target genes in the SSRI non-response network	Drug-induced expression versus SSRI non-response-associated expression in brain, in 19 drug target genes in the SSRI non-response network	Drug-induced expression versus SSRI non-response-associated expression in brain, in 19 drug target genes in the SSRI non-response network	Drug-induced expression versus SSRI non-response-associated expression in brain, in 19 drug target genes in the SSRI non-response network	Drug-induced expression versus SSRI non-response-associated expression in brain, in 19 drug target genes in the SSRI non-response network	Drug-induced expression versus SSRI non-response-associated expression in brain, in 19 drug target genes in the SSRI non-response network	Drug-induced expression versus SSRI non-response-associated expression in brain, in 19 drug target genes in the SSRI non-response network	Drug-induced expression versus SSRI non-response-associated expression in brain, in 19 drug target genes in the SSRI non-response network	Drug-induced expression versus SSRI non-response-associated expression in brain, in 19 drug target genes in the SSRI non-response network	Drug-induced expression versus SSRI non-response-associated expression in brain, in 19 drug target genes in the SSRI non-response network	Drug-induced expression versus SSRI non-response-associated expression in brain, in 19 drug target genes in the SSRI non-response network	Drug-induced expression versus SSRI non-response-associated expression in brain, in 19 drug target genes in the SSRI non-response network	Drug-induced expression versus SSRI non-response-associated expression in brain, in 19 drug target genes in the SSRI non-response network	Drug-induced expression versus SSRI non-response-associated expression in brain, in 19 drug target genes in the SSRI non-response network	Drug-induced expression versus SSRI non-response-associated expression in brain, in 19 drug target genes in the SSRI non-response network	Drug-induced expression versus SSRI non-response-associated expression in brain, in 19 drug target genes in the SSRI non-response network	Drug-induced expression versus SSRI non-response-associated expression in brain, in 19 drug target genes in the SSRI non-response network	Drug-induced expression versus SSRI non-response-associated expression in brain, in 19 drug target genes in the SSRI non-response network	Drug-induced expression versus SSRI non-response-associated expression in brain, in 19 drug target genes in the SSRI non-response network	Drug-induced expression versus SSRI non-response-associated expression in brain, in 19 drug target genes in the SSRI non-response network	Drug-induced expression versus SSRI non-response-associated expression in brain, in 19 drug target genes in the SSRI non-response network	Drug-induced expression versus SSRI non-response-associated expression in brain, in 19 drug target genes in the SSRI non-response network	Drug-induced expression versus SSRI non-response-associated expression in brain, in 19 drug target genes in the SSRI non-response network	Drug-induced expression versus SSRI non-response-associated expression in brain, in 19 drug target genes in the SSRI non-response network	Drug-induced expression versus SSRI non-response-associated expression in brain, in 19 drug target genes in the SSRI non-response network	Drug-induced expression versus SSRI non-response-associated expression in brain, in 19 drug target genes in the SSRI non-response network	Drug-induced expression versus SSRI non-response-associated expression in brain, in 19 drug target genes in the SSRI non-response network	Drug-induced expression versus SSRI non-response-associated expression in brain, in 19 drug target genes in the SSRI non-response network	Drug-induced expression versus SSRI non-response-associated expression in brain, in 19 drug target genes in the SSRI non-response network	Drug-induced expression versus SSRI non-response-associated expression in brain, in 19 drug target genes in the SSRI non-response network	Drug-induced expression versus SSRI non-response-associated expression in brain, in 19 drug target genes in the SSRI non-response network	Drug-induced expression versus SSRI non-response-associated expression in brain, in 19 drug target genes in the SSRI non-response network	Drug-induced expression versus SSRI non-response-associated expression in brain, in 19 drug target genes in the SSRI non-response network	Drug-induced expression versus SSRI non-response-associated expression in brain, in 19 drug target genes in the SSRI non-response network	Drug-induced expression versus SSRI non-response-associated expression in brain, in 19 drug target genes in the SSRI non-response network	Drug-induced expression versus SSRI non-response-associated expression in brain, in 19 drug target genes in the SSRI non-response network	Drug-induced expression versus SSRI non-response-associated expression in brain, in 19 drug target genes in the SSRI non-response network	Drug-induced expression versus SSRI non-response-associated expression in brain, in 19 drug target genes in the SSRI non-response network	Drug-induced expression versus SSRI non-response-associated expression in brain, in 19 drug target genes in the SSRI non-response network	Drug-induced expression versus SSRI non-response-associated expression in brain, in 19 drug target genes in the SSRI non-response network	Drug-induced expression versus SSRI non-response-associated expression in brain, in 19 drug target genes in the SSRI non-response network	Drug-induced expression versus SSRI non-response-associated expression in brain, in 19 drug target genes in the SSRI non-response network	Drug-induced expression versus SSRI non-response-associated expression in brain, in 19 drug target genes in the SSRI non-response network	Drug-induced expression versus SSRI non-response-associated expression in brain, in 19 drug target genes in the SSRI non-response network	Drug-induced expression versus SSRI non-response-associated expression in brain, in 19 drug target genes in the SSRI non-response network	Drug-induced expression versus SSRI non-response-associated expression in brain, in 19 drug target genes in the SSRI non-response network	Drug-induced expression versus SSRI non-response-associated expression in brain, in 19 drug target genes in the SSRI non-response network	Drug-induced expression versus SSRI non-response-associated expression in brain, in 19 drug target genes in the SSRI non-response network	Drug-induced expression versus SSRI non-response-associated expression in brain, in 19 drug target genes in the SSRI non-response network	Drug-induced expression versus SSRI non-response-associated expression in brain, in 19 drug target genes in the SSRI non-response network	Drug-induced expression versus SSRI non-response-associated expression in brain, in 19 drug target genes in the SSRI non-response network	Drug-induced expression versus SSRI non-response-associated expression in brain, in 19 drug target genes in the SSRI non-response network	Drug-induced expression versus SSRI non-response-associated expression in brain, in 19 drug target genes in the SSRI non-response network	Drug-induced expression versus SSRI non-response-associated expression in brain, in 19 drug target genes in the SSRI non-response network	Drug-induced expression versus SSRI non-response-associated expression in brain, in 19 drug target genes in the SSRI non-response network	Drug-induced expression versus SSRI non-response-associated expression in brain, in 19 drug target genes in the SSRI non-response network	Drug-induced expression versus SSRI non-response-associated expression in brain, in 19 drug target genes in the SSRI non-response network	Drug-induced expression versus SSRI non-response-associated expression in brain, in 19 drug target genes in the SSRI non-response network	Drug-induced expression versus SSRI non-response-associated expression in brain, in 19 drug target genes in the SSRI non-response network	Drug-induced expression versus SSRI non-response-associated expression in brain, in 19 drug target genes in the SSRI non-response network	Drug-induced expression versus SSRI non-response-associated expression in brain, in 19 drug target genes in the SSRI non-response network	Drug-induced expression versus SSRI non-response-associated expression in brain, in 19 drug target genes in the SSRI non-response network	Drug-induced expression versus SSRI non-response-associated expression in brain, in 19 drug target genes in the SSRI non-response network	Drug-induced expression versus SSRI non-response-associated expression in brain, in 19 drug target genes in the SSRI non-response network	Drug-induced expression versus SSRI non-response-associated expression in brain, in 19 drug target genes in the SSRI non-response network	Drug-induced expression versus SSRI non-response-associated expression in brain, in 19 drug target genes in the SSRI non-response network	Drug-induced expression versus SSRI non-response-associated expression in brain, in 19 drug target genes in the SSRI non-response network	Drug-induced expression versus SSRI non-response-associated expression in brain, in 19 drug target genes in the SSRI non-response network	Drug-induced expression versus SSRI non-response-associated expression in brain, in 19 drug target genes in the SSRI non-response network	Drug-induced expression versus SSRI non-response-associated expression in brain, in 19 drug target genes in the SSRI non-response network	Drug-induced expression versus SSRI non-response-associated expression in brain, in 19 drug target genes in the SSRI non-response network	Drug-induced expression versus SSRI non-response-associated expression in brain, in 19 drug target genes in the SSRI non-response network	Drug-induced expression versus SSRI non-response-associated expression in brain, in 19 drug target genes in the SSRI non-response network	Drug-induced expression versus SSRI non-response-associated expression in brain, in 19 drug target genes in the SSRI non-response network	Drug-induced expression versus SSRI non-response-associated expression in brain, in 19 drug target genes in the SSRI non-response network	Drug-induced expression versus SSRI non-response-associated expression in brain, in 19 drug target genes in the SSRI non-response network	Drug-induced expression versus SSRI non-response-associated expression in brain, in 19 drug target genes in the SSRI non-response network	Drug-induced expression versus SSRI non-response-associated expression in brain, in 19 drug target genes in the SSRI non-response network	Drug-induced expression versus SSRI non-response-associated expression in brain, in 19 drug target genes in the SSRI non-response network	Drug-induced expression versus SSRI non-response-associated expression in brain, in 19 drug target genes in the SSRI non-response network	Drug-induced expression versus SSRI non-response-associated expression in brain, in 19 drug target genes in the SSRI non-response network	Drug-induced expression versus SSRI non-response-associated expression in brain, in 19 drug target genes in the SSRI non-response network	Drug-induced expression versus SSRI non-response-associated expression in brain, in 19 drug target genes in the SSRI non-response network	Drug-induced expression versus SSRI non-response-associated expression in brain, in 19 drug target genes in the SSRI non-response network	Drug-induced expression versus SSRI non-response-associated expression in brain, in 19 drug target genes in the SSRI non-response network	Drug-induced expression versus SSRI non-response-associated expression in brain, in 19 drug target genes in the SSRI non-response network	Drug-induced expression versus SSRI non-response-associated expression in brain, in 19 drug target genes in the SSRI non-response network	Drug-induced expression versus SSRI non-response-associated expression in brain, in 19 drug target genes in the SSRI non-response network	Drug-induced expression versus SSRI non-response-associated expression in brain, in 19 drug target genes in the SSRI non-response network	Drug-induced expression versus SSRI non-response-associated expression in brain, in 19 drug target genes in the SSRI non-response network	Drug-induced expression versus SSRI non-response-associated expression in brain, in 19 drug target genes in the SSRI non-response network	Drug-induced expression versus SSRI non-response-associated expression in brain, in 19 drug target genes in the SSRI non-response network	Drug-induced expression versus SSRI non-response-associated expression in brain, in 19 drug target genes in the SSRI non-response network	Drug-induced expression versus SSRI non-response-associated expression in brain, in 19 drug target genes in the SSRI non-response network	Drug-induced expression versus SSRI non-response-associated expression in brain, in 19 drug target genes in the SSRI non-response network	Drug-induced expression versus SSRI non-response-associated expression in brain, in 19 drug target genes in the SSRI non-response network	Drug-induced expression versus SSRI non-response-associated expression in brain, in 19 drug target genes in the SSRI non-response network	Drug-induced expression versus SSRI non-response-associated expression in brain, in 19 drug target genes in the SSRI non-response network	Drug-induced expression versus SSRI non-response-associated expression in brain, in 19 drug target genes in the SSRI non-response network	Drug-induced expression versus SSRI non-response-associated expression in brain, in 19 drug target genes in the SSRI non-response network	Drug-induced expression versus SSRI non-response-associated expression in brain, in 19 drug target genes in the SSRI non-response network	Drug-induced expression versus SSRI non-response-associated expression in brain, in 19 drug target genes in the SSRI non-response network	Drug-induced expression versus SSRI non-response-associated expression in brain, in 19 drug target genes in the SSRI non-response network	Drug-induced expression versus SSRI non-response-associated expression in brain, in 19 drug target genes in the SSRI non-response network	Drug-induced expression versus SSRI non-response-associated expression in brain, in 19 drug target genes in the SSRI non-response network	Drug-induced expression versus SSRI non-response-associated expression in brain, in 19 drug target genes in the SSRI non-response network	Drug-induced expression versus SSRI non-response-associated expression in brain, in 19 drug target genes in the SSRI non-response network	Drug-induced expression versus SSRI non-response-associated expression in brain, in 19 drug target genes in the SSRI non-response network	Drug-induced expression versus SSRI non-response-associated expression in brain, in 19 drug target genes in the SSRI non-response network	Drug-induced expression versus SSRI non-response-associated expression in brain, in 19 drug target genes in the SSRI non-response network	Drug-induced expression versus SSRI non-response-associated expression in brain, in 19 drug target genes in the SSRI non-response network	Drug-induced expression versus SSRI non-response-associated expression in brain, in 19 drug target genes in the SSRI non-response network	Drug-induced expression versus SSRI non-response-associated expression in brain, in 19 drug target genes in the SSRI non-response network	Drug-induced expression versus SSRI non-response-associated expression in brain, in 19 drug target genes in the SSRI non-response network	Drug-induced expression versus SSRI non-response-associated expression in brain, in 19 drug target genes in the SSRI non-response network	Drug-induced expression versus SSRI non-response-associated expression in brain, in 19 drug target genes in the SSRI non-response network	Drug-induced expression versus SSRI non-response-associated expression in brain, in 19 drug target genes in the SSRI non-response network	Drug-induced expression versus SSRI non-response-associated expression in brain, in 19 drug target genes in the SSRI non-response network	Drug-induced expression versus SSRI non-response-associated expression in brain, in 19 drug target genes in the SSRI non-response network	Drug-induced expression versus SSRI non-response-associated expression in brain, in 19 drug target genes in the SSRI non-response network	Drug-induced expression versus SSRI non-response-associated expression in brain, in 19 drug target genes in the SSRI non-response network	Drug-induced expression versus SSRI non-response-associated expression in brain, in 19 drug target genes in the SSRI non-response network	Drug-induced expression versus SSRI non-response-associated expression in brain, in 19 drug target genes in the SSRI non-response network	Drug-induced expression versus SSRI non-response-associated expression in brain, in 19 drug target genes in the SSRI non-response network	Drug-induced expression versus SSRI non-response-associated expression in brain, in 19 drug target genes in the SSRI non-response network	Drug-induced expression versus SSRI non-response-associated expression in brain, in 19 drug target genes in the SSRI non-response network	Drug-induced expression versus SSRI non-response-associated expression in brain, in 19 drug target genes in the SSRI non-response network	Drug-induced expression versus SSRI non-response-associated expression in brain, in 19 drug target genes in the SSRI non-response network	Drug-induced expression versus SSRI non-response-associated expression in brain, in 19 drug target genes in the SSRI non-response network	Drug-induced expression versus SSRI non-response-associated expression in brain, in 19 drug target genes in the SSRI non-response network	Drug-induced expression versus SSRI non-response-associated expression in brain, in 19 drug target genes in the SSRI non-response network	Drug-induced expression versus SSRI non-response-associated expression in brain, in 19 drug target genes in the SSRI non-response network	Drug-induced expression versus SSRI non-response-associated expression in brain, in 19 drug target genes in the SSRI non-response network	Drug-induced expression versus SSRI non-response-associated expression in brain, in 19 drug target genes in the SSRI non-response network	Drug-induced expression versus SSRI non-response-associated expression in brain, in 19 drug target genes in the SSRI non-response network	Drug-induced expression versus SSRI non-response-associated expression in brain, in 19 drug target genes in the SSRI non-response network	Drug-induced expression versus SSRI non-response-associated expression in brain, in 19 drug target genes in the SSRI non-response network	Drug-induced expression versus SSRI non-response-associated expression in brain, in 19 drug target genes in the SSRI non-response network	Drug-induced expression versus SSRI non-response-associated expression in brain, in 19 drug target genes in the SSRI non-response network	Drug-induced expression versus SSRI non-response-associated expression in brain, in 19 drug target genes in the SSRI non-response network	Drug-induced expression versus SSRI non-response-associated expression in brain, in 19 drug target genes in the SSRI non-response network	Drug-induced expression versus SSRI non-response-associated expression in brain, in 19 drug target genes in the SSRI non-response network	Drug-induced expression versus SSRI non-response-associated expression in brain, in 19 drug target genes in the SSRI non-response network	Drug-induced expression versus SSRI non-response-associated expression in brain, in 19 drug target genes in the SSRI non-response network	Drug-induced expression versus SSRI non-response-associated expression in brain, in 19 drug target genes in the SSRI non-response network	Drug-induced expression versus SSRI non-response-associated expression in brain, in 19 drug target genes in the SSRI non-response network	Drug-induced expression versus SSRI non-response-associated expression in brain, in 19 drug target genes in the SSRI non-response network	Drug-induced expression versus SSRI non-response-associated expression in brain, in 19 drug target genes in the SSRI non-response network	Drug-induced expression versus SSRI non-response-associated expression in brain, in 19 drug target genes in the SSRI non-response network	Drug-induced expression versus SSRI non-response-associated expression in brain, in 19 drug target genes in the SSRI non-response network	Drug-induced expression versus SSRI non-response-associated expression in brain, in 19 drug target genes in the SSRI non-response network	Drug-induced expression versus SSRI non-response-associated expression in brain, in 19 drug target genes in the SSRI non-response network	Drug-induced expression versus SSRI non-response-associated expression in brain, in 19 drug target genes in the SSRI non-response network	Drug-induced expression versus SSRI non-response-associated expression in brain, in 19 drug target genes in the SSRI non-response network	Drug-induced expression versus SSRI non-response-associated expression in brain, in 19 drug target genes in the SSRI non-response network	Drug-induced expression versus SSRI non-response-associated expression in brain, in 19 drug target genes in the SSRI non-response network	Drug-induced expression versus SSRI non-response-associated expression in brain, in 19 drug target genes in the SSRI non-response network	Drug-induced expression versus SSRI non-response-associated expression in brain, in 19 drug target genes in the SSRI non-response network	Drug-induced expression versus SSRI non-response-associated expression in brain, in 19 drug target genes in the SSRI non-response network	Drug-induced expression versus SSRI non-response-associated expression in brain, in 19 drug target genes in the SSRI non-response network	Drug-induced expression versus SSRI non-response-associated expression in brain, in 19 drug target genes in the SSRI non-response network	Drug-induced expression versus SSRI non-response-associated expression in brain, in 19 drug target genes in the SSRI non-response network	Drug-induced expression versus SSRI non-response-associated expression in brain, in 19 drug target genes in the SSRI non-response network	Drug-induced expression versus SSRI non-response-associated expression in brain, in 19 drug target genes in the SSRI non-response network	Drug-induced expression versus SSRI non-response-associated expression in brain, in 19 drug target genes in the SSRI non-response network	Drug-induced expression versus SSRI non-response-associated expression in brain, in 19 drug target genes in the SSRI non-response network	Drug-induced expression versus SSRI non-response-associated expression in brain, in 19 drug target genes in the SSRI non-response network	Drug-induced expression versus SSRI non-response-associated expression in brain, in 19 drug target genes in the SSRI non-response network	Drug-induced expression versus SSRI non-response-associated expression in brain, in 19 drug target genes in the SSRI non-response network	Drug-induced expression versus SSRI non-response-associated expression in brain, in 19 drug target genes in the SSRI non-response network	Drug-induced expression versus SSRI non-response-associated expression in brain, in 19 drug target genes in the SSRI non-response network	Drug-induced expression versus SSRI non-response-associated expression in brain, in 19 drug target genes in the SSRI non-response network	Drug-induced expression versus SSRI non-response-associated expression in brain, in 19 drug target genes in the SSRI non-response network	Drug-induced expression versus SSRI non-response-associated expression in brain, in 19 drug target genes in the SSRI non-response network	Drug-induced expression versus SSRI non-response-associated expression in brain, in 19 drug target genes in the SSRI non-response network	Drug-induced expression versus SSRI non-response-associated expression in brain, in 19 drug target genes in the SSRI non-response network	Drug-induced expression versus SSRI non-response-associated expression in brain, in 19 drug target genes in the SSRI non-response network	Drug-induced expression versus SSRI non-response-associated expression in brain, in 19 drug target genes in the SSRI non-response network	Drug-induced expression versus SSRI non-response-associated expression in brain, in 19 drug target genes in the SSRI non-response network	Drug-induced expression versus SSRI non-response-associated expression in brain, in 19 drug target genes in the SSRI non-response network	Drug-induced expression versus SSRI non-response-associated expression in brain, in 19 drug target genes in the SSRI non-response network	Drug-induced expression versus SSRI non-response-associated expression in brain, in 19 drug target genes in the SSRI non-response network	Drug-induced expression versus SSRI non-response-associated expression in brain, in 19 drug target genes in the SSRI non-response network	Drug-induced expression versus SSRI non-response-associated expression in brain, in 19 drug target genes in the SSRI non-response network	Drug-induced expression versus SSRI non-response-associated expression in brain, in 19 drug target genes in the SSRI non-response network	Drug-induced expression versus SSRI non-response-associated expression in brain, in 19 drug target genes in the SSRI non-response network	Drug-induced expression versus SSRI non-response-associated expression in brain, in 19 drug target genes in the SSRI non-response network	Drug-induced expression versus SSRI non-response-associated expression in brain, in 19 drug target genes in the SSRI non-response network	Drug-induced expression versus SSRI non-response-associated expression in brain, in 19 drug target genes in the SSRI non-response network	Drug-induced expression versus SSRI non-response-associated expression in brain, in 19 drug target genes in the SSRI non-response network	Drug-induced expression versus SSRI non-response-associated expression in brain, in 19 drug target genes in the SSRI non-response network	Drug-induced expression versus SSRI non-response-associated expression in brain, in 19 drug target genes in the SSRI non-response network	Drug-induced expression versus SSRI non-response-associated expression in brain, in 19 drug target genes in the SSRI non-response network	Drug-induced expression versus SSRI non-response-associated expression in brain, in 19 drug target genes in the SSRI non-response network	Drug-induced expression versus SSRI non-response-associated expression in brain, in 19 drug target genes in the SSRI non-response network	Drug-induced expression versus SSRI non-response-associated expression in brain, in 19 drug target genes in the SSRI non-response network	Drug-induced expression versus SSRI non-response-associated expression in brain, in 19 drug target genes in the SSRI non-response network	Drug-induced expression versus SSRI non-response-associated expression in brain, in 19 drug target genes in the SSRI non-response network	Drug-induced expression versus SSRI non-response-associated expression in brain, in 19 drug target genes in the SSRI non-response network	Drug-induced expression versus SSRI non-response-associated expression in brain, in 19 drug target genes in the SSRI non-response network	Drug-induced expression versus SSRI non-response-associated expression in brain, in 19 drug target genes in the SSRI non-response network	Drug-induced expression versus SSRI non-response-associated expression in brain, in 19 drug target genes in the SSRI non-response network	Drug-induced expression versus SSRI non-response-associated expression in brain, in 19 drug target genes in the SSRI non-response network	Drug-induced expression versus SSRI non-response-associated expression in brain, in 19 drug target genes in the SSRI non-response network	Drug-induced expression versus SSRI non-response-associated expression in brain, in 19 drug target genes in the SSRI non-response network	Drug-induced expression versus SSRI non-response-associated expression in brain, in 19 drug target genes in the SSRI non-response network	Drug-induced expression versus SSRI non-response-associated expression in brain, in 19 drug target genes in the SSRI non-response network	Drug-induced expression versus SSRI non-response-associated expression in brain, in 19 drug target genes in the SSRI non-response network	Drug-induced expression versus SSRI non-response-associated expression in brain, in 19 drug target genes in the SSRI non-response network	Drug-induced expression versus SSRI non-response-associated expression in brain, in 19 drug target genes in the SSRI non-response network	Drug-induced expression versus SSRI non-response-associated expression in brain, in 19 drug target genes in the SSRI non-response network	Drug-induced expression versus SSRI non-response-associated expression in brain, in 19 drug target genes in the SSRI non-response network	Drug-induced expression versus SSRI non-response-associated expression in brain, in 19 drug target genes in the SSRI non-response network	Drug-induced expression versus SSRI non-response-associated expression in brain, in 19 drug target genes in the SSRI non-response network	Drug-induced expression versus SSRI non-response-associated expression in brain, in 19 drug target genes in the SSRI non-response network	Drug-induced expression versus SSRI non-response-associated expression in brain, in 19 drug target genes in the SSRI non-response network	Drug-induced expression versus SSRI non-response-associated expression in brain, in 19 drug target genes in the SSRI non-response network	Drug-induced expression versus SSRI non-response-associated expression in brain, in 19 drug target genes in the SSRI non-response network	Drug-induced expression versus SSRI non-response-associated expression in brain, in 19 drug target genes in the SSRI non-response network	Drug-induced expression versus SSRI non-response-associated expression in brain, in 19 drug target genes in the SSRI non-response network	Drug-induced expression versus SSRI non-response-associated expression in brain, in 19 drug target genes in the SSRI non-response network	Drug-induced expression versus SSRI non-response-associated expression in brain, in 19 drug target genes in the SSRI non-response network	Drug-induced expression versus SSRI non-response-associated expression in brain, in 19 drug target genes in the SSRI non-response network	Drug-induced expression versus SSRI non-response-associated expression in brain, in 19 drug target genes in the SSRI non-response network	Drug-induced expression versus SSRI non-response-associated expression in brain, in 19 drug target genes in the SSRI non-response network	Drug-induced expression versus SSRI non-response-associated expression in brain, in 19 drug target genes in the SSRI non-response network	Drug-induced expression versus SSRI non-response-associated expression in brain, in 19 drug target genes in the SSRI non-response network	Drug-induced expression versus SSRI non-response-associated expression in brain, in 19 drug target genes in the SSRI non-response network	Drug-induced expression versus SSRI non-response-associated expression in brain, in 19 drug target genes in the SSRI non-response network	Drug-induced expression versus SSRI non-response-associated expression in brain, in 19 drug target genes in the SSRI non-response network	Drug-induced expression versus SSRI non-response-associated expression in brain, in 19 drug target genes in the SSRI non-response network	Drug-induced expression versus SSRI non-response-associated expression in brain, in 19 drug target genes in the SSRI non-response network	Drug-induced expression versus SSRI non-response-associated expression in brain, in 19 drug target genes in the SSRI non-response network	Drug-induced expression versus SSRI non-response-associated expression in brain, in 19 drug target genes in the SSRI non-response network	Drug-induced expression versus SSRI non-response-associated expression in brain, in 19 drug target genes in the SSRI non-response network	Drug-induced expression versus SSRI non-response-associated expression in brain, in 19 drug target genes in the SSRI non-response network	Drug-induced expression versus SSRI non-response-associated expression in brain, in 19 drug target genes in the SSRI non-response network	Drug-induced expression versus SSRI non-response-associated expression in brain, in 19 drug target genes in the SSRI non-response network	Drug-induced expression versus SSRI non-response-associated expression in brain, in 19 drug target genes in the SSRI non-response network	Drug-induced expression versus SSRI non-response-associated expression in brain, in 19 drug target genes in the SSRI non-response network	Drug-induced expression versus SSRI non-response-associated expression in brain, in 19 drug target genes in the SSRI non-response network	Drug-induced expression versus SSRI non-response-associated expression in brain, in 19 drug target genes in the SSRI non-response network	Drug-induced expression versus SSRI non-response-associated expression in brain, in 19 drug target genes in the SSRI non-response network	Drug-induced expression versus SSRI non-response-associated expression in brain, in 19 drug target genes in the SSRI non-response network	Drug-induced expression versus SSRI non-response-associated expression in brain, in 19 drug target genes in the SSRI non-response network	Drug-induced expression versus SSRI non-response-associated expression in brain, in 19 drug target genes in the SSRI non-response network	Drug-induced expression versus SSRI non-response-associated expression in brain, in 19 drug target genes in the SSRI non-response network	Drug-induced expression versus SSRI non-response-associated expression in brain, in 19 drug target genes in the SSRI non-response network	Drug-induced expression versus SSRI non-response-associated expression in brain, in 19 drug target genes in the SSRI non-response network	Drug-induced expression versus SSRI non-response-associated expression in brain, in 19 drug target genes in the SSRI non-response network	Drug-induced expression versus SSRI non-response-associated expression in brain, in 19 drug target genes in the SSRI non-response network	Drug-induced expression versus SSRI non-response-associated expression in brain, in 19 drug target genes in the SSRI non-response network	Drug-induced expression versus SSRI non-response-associated expression in brain, in 19 drug target genes in the SSRI non-response network	Drug-induced expression versus SSRI non-response-associated expression in brain, in 19 drug target genes in the SSRI non-response network	Drug-induced expression versus SSRI non-response-associated expression in brain, in 19 drug target genes in the SSRI non-response network	Drug-induced expression versus SSRI non-response-associated expression in brain, in 19 drug target genes in the SSRI non-response network	Drug-induced expression versus SSRI non-response-associated expression in brain, in 19 drug target genes in the SSRI non-response network	Drug-induced expression versus SSRI non-response-associated expression in brain, in 19 drug target genes in the SSRI non-response network	Drug-induced expression versus SSRI non-response-associated expression in brain, in 19 drug target genes in the SSRI non-response network	Drug-induced expression versus SSRI non-response-associated expression in brain, in 19 drug target genes in the SSRI non-response network	Drug-induced expression versus SSRI non-response-associated expression in brain, in 19 drug target genes in the SSRI non-response network	Drug-induced expression versus SSRI non-response-associated expression in brain, in 19 drug target genes in the SSRI non-response network	Drug-induced expression versus SSRI non-response-associated expression in brain, in 19 drug target genes in the SSRI non-response network	Drug-induced expression versus SSRI non-response-associated expression in brain, in 19 drug target genes in the SSRI non-response network	Drug-induced expression versus SSRI non-response-associated expression in brain, in 19 drug target genes in the SSRI non-response network	Drug-induced expression versus SSRI non-response-associated expression in brain, in 19 drug target genes in the SSRI non-response network	Drug-induced expression versus SSRI non-response-associated expression in brain, in 19 drug target genes in the SSRI non-response network	Drug-induced expression versus SSRI non-response-associated expression in brain, in 19 drug target genes in the SSRI non-response network	Drug-induced expression versus SSRI non-response-associated expression in brain, in 19 drug target genes in the SSRI non-response network	Drug-induced expression versus SSRI non-response-associated expression in brain, in 19 drug target genes in the SSRI non-response network	Drug-induced expression versus SSRI non-response-associated expression in brain, in 19 drug target genes in the SSRI non-response network	Drug-induced expression versus SSRI non-response-associated expression in brain, in 19 drug target genes in the SSRI non-response network	Drug-induced expression versus SSRI non-response-associated expression in brain, in 19 drug target genes in the SSRI non-response network	Drug-induced expression versus SSRI non-response-associated expression in brain, in 19 drug target genes in the SSRI non-response network	Drug-induced expression versus SSRI non-response-associated expression in brain, in 19 drug target genes in the SSRI non-response network	Drug-induced expression versus SSRI non-response-associated expression in brain, in 19 drug target genes in the SSRI non-response network	Drug-induced expression versus SSRI non-response-associated expression in brain, in 19 drug target genes in the SSRI non-response network	Drug-induced expression versus SSRI non-response-associated expression in brain, in 19 drug target genes in the SSRI non-response network	Drug-induced expression versus SSRI non-response-associated expression in brain, in 19 drug target genes in the SSRI non-response network	Drug-induced expression versus SSRI non-response-associated expression in brain, in 19 drug target genes in the SSRI non-response network	Drug-induced expression versus SSRI non-response-associated expression in brain, in 19 drug target genes in the SSRI non-response network	Drug-induced expression versus SSRI non-response-associated expression in brain, in 19 drug target genes in the SSRI non-response network	Drug-induced expression versus SSRI non-response-associated expression in brain, in 19 drug target genes in the SSRI non-response network	Drug-induced expression versus SSRI non-response-associated expression in brain, in 19 drug target genes in the SSRI non-response network	Drug-induced expression versus SSRI non-response-associated expression in brain, in 19 drug target genes in the SSRI non-response network	Drug-induced expression versus SSRI non-response-associated expression in brain, in 19 drug target genes in the SSRI non-response network	Drug-induced expression versus SSRI non-response-associated expression in brain, in 19 drug target genes in the SSRI non-response network	Drug-induced expression versus SSRI non-response-associated expression in brain, in 19 drug target genes in the SSRI non-response network	Drug-induced expression versus SSRI non-response-associated expression in brain, in 19 drug target genes in the SSRI non-response network	Drug-induced expression versus SSRI non-response-associated expression in brain, in 19 drug target genes in the SSRI non-response network	Drug-induced expression versus SSRI non-response-associated expression in brain, in 19 drug target genes in the SSRI non-response network	Drug-induced expression versus SSRI non-response-associated expression in brain, in 19 drug target genes in the SSRI non-response network	Drug-induced expression versus SSRI non-response-associated expression in brain, in 19 drug target genes in the SSRI non-response network	Drug-induced expression versus SSRI non-response-associated expression in brain, in 19 drug target genes in the SSRI non-response network	Drug-induced expression versus SSRI non-response-associated expression in brain, in 19 drug target genes in the SSRI non-response network	Drug-induced expression versus SSRI non-response-associated expression in brain, in 19 drug target genes in the SSRI non-response network	Drug-induced expression versus SSRI non-response-associated expression in brain, in 19 drug target genes in the SSRI non-response network	Drug-induced expression versus SSRI non-response-associated expression in brain, in 19 drug target genes in the SSRI non-response network	Drug-induced expression versus SSRI non-response-associated expression in brain, in 19 drug target genes in the SSRI non-response network	Drug-induced expression versus SSRI non-response-associated expression in brain, in 19 drug target genes in the SSRI non-response network	Drug-induced expression versus SSRI non-response-associated expression in brain, in 19 drug target genes in the SSRI non-response network	Drug-induced expression versus SSRI non-response-associated expression in brain, in 19 drug target genes in the SSRI non-response network	Drug-induced expression versus SSRI non-response-associated expression in brain, in 19 drug target genes in the SSRI non-response network	Drug-induced expression versus SSRI non-response-associated expression in brain, in 19 drug target genes in the SSRI non-response network	Drug-induced expression versus SSRI non-response-associated expression in brain, in 19 drug target genes in the SSRI non-response network	Drug-induced expression versus SSRI non-response-associated expression in brain, in 19 drug target genes in the SSRI non-response network	Drug-induced expression versus SSRI non-response-associated expression in brain, in 19 drug target genes in the SSRI non-response network	Drug-induced expression versus SSRI non-response-associated expression in brain, in 19 drug target genes in the SSRI non-response network	Drug-induced expression versus SSRI non-response-associated expression in brain, in 19 drug target genes in the SSRI non-response network	Drug-induced expression versus SSRI non-response-associated expression in brain, in 19 drug target genes in the SSRI non-response network	Drug-induced expression versus SSRI non-response-associated expression in brain, in 19 drug target genes in the SSRI non-response network	Drug-induced expression versus SSRI non-response-associated expression in brain, in 19 drug target genes in the SSRI non-response network	Drug-induced expression versus SSRI non-response-associated expression in brain, in 19 drug target genes in the SSRI non-response network	Drug-induced expression versus SSRI non-response-associated expression in brain, in 19 drug target genes in the SSRI non-response network	Drug-induced expression versus SSRI non-response-associated expression in brain, in 19 drug target genes in the SSRI non-response network	Drug-induced expression versus SSRI non-response-associated expression in brain, in 19 drug target genes in the SSRI non-response network	Drug-induced expression versus SSRI non-response-associated expression in brain, in 19 drug target genes in the SSRI non-response network	Drug-induced expression versus SSRI non-response-associated expression in brain, in 19 drug target genes in the SSRI non-response network	Drug-induced expression versus SSRI non-response-associated expression in brain, in 19 drug target genes in the SSRI non-response network	Drug-induced expression versus SSRI non-response-associated expression in brain, in 19 drug target genes in the SSRI non-response network	Drug-induced expression versus SSRI non-response-associated expression in brain, in 19 drug target genes in the SSRI non-response network	Drug-induced expression versus SSRI non-response-associated expression in brain, in 19 drug target genes in the SSRI non-response network	Drug-induced expression versus SSRI non-response-associated expression in brain, in 19 drug target genes in the SSRI non-response network	Drug-induced expression versus SSRI non-response-associated expression in brain, in 19 drug target genes in the SSRI non-response network	Drug-induced expression versus SSRI non-response-associated expression in brain, in 19 drug target genes in the SSRI non-response network	Drug-induced expression versus SSRI non-response-associated expression in brain, in 19 drug target genes in the SSRI non-response network	Drug-induced expression versus SSRI non-response-associated expression in brain, in 19 drug target genes in the SSRI non-response network	Drug-induced expression versus SSRI non-response-associated expression in brain, in 19 drug target genes in the SSRI non-response network	Drug-induced expression versus SSRI non-response-associated expression in brain, in 19 drug target genes in the SSRI non-response network	Drug-induced expression versus SSRI non-response-associated expression in brain, in 19 drug target genes in the SSRI non-response network	Drug-induced expression versus SSRI non-response-associated expression in brain, in 19 drug target genes in the SSRI non-response network	Drug-induced expression versus SSRI non-response-associated expression in brain, in 19 drug target genes in the SSRI non-response network	Drug-induced expression versus SSRI non-response-associated expression in brain, in 19 drug target genes in the SSRI non-response network	Drug-induced expression versus SSRI non-response-associated expression in brain, in 19 drug target genes in the SSRI non-response network	Drug-induced expression versus SSRI non-response-associated expression in brain, in 19 drug target genes in the SSRI non-response network	Drug-induced expression versus SSRI non-response-associated expression in brain, in 19 drug target genes in the SSRI non-response network	Drug-induced expression versus SSRI non-response-associated expression in brain, in 19 drug target genes in the SSRI non-response network	Drug-induced expression versus SSRI non-response-associated expression in brain, in 19 drug target genes in the SSRI non-response network	Drug-induced expression versus SSRI non-response-associated expression in brain, in 19 drug target genes in the SSRI non-response network	Drug-induced expression versus SSRI non-response-associated expression in brain, in 19 drug target genes in the SSRI non-response network	Drug-induced expression versus SSRI non-response-associated expression in brain, in 19 drug target genes in the SSRI non-response network	Drug-induced expression versus SSRI non-response-associated expression in brain, in 19 drug target genes in the SSRI non-response network	Drug-induced expression versus SSRI non-response-associated expression in brain, in 19 drug target genes in the SSRI non-response network	Drug-induced expression versus SSRI non-response-associated expression in brain, in 19 drug target genes in the SSRI non-response network	Drug-induced expression versus SSRI non-response-associated expression in brain, in 19 drug target genes in the SSRI non-response network	Drug-induced expression versus SSRI non-response-associated expression in brain, in 19 drug target genes in the SSRI non-response network	Drug-induced expression versus SSRI non-response-associated expression in brain, in 19 drug target genes in the SSRI non-response network	Drug-induced expression versus SSRI non-response-associated expression in brain, in 19 drug target genes in the SSRI non-response network	Drug-induced expression versus SSRI non-response-associated expression in brain, in 19 drug target genes in the SSRI non-response network	Drug-induced expression versus SSRI non-response-associated expression in brain, in 19 drug target genes in the SSRI non-response network	Drug-induced expression versus SSRI non-response-associated expression in brain, in 19 drug target genes in the SSRI non-response network	Drug-induced expression versus SSRI non-response-associated expression in brain, in 19 drug target genes in the SSRI non-response network	Drug-induced expression versus SSRI non-response-associated expression in brain, in 19 drug target genes in the SSRI non-response network	Drug-induced expression versus SSRI non-response-associated expression in brain, in 19 drug target genes in the SSRI non-response network	Drug-induced expression versus SSRI non-response-associated expression in brain, in 19 drug target genes in the SSRI non-response network	Drug-induced expression versus SSRI non-response-associated expression in brain, in 19 drug target genes in the SSRI non-response network	Drug-induced expression versus SSRI non-response-associated expression in brain, in 19 drug target genes in the SSRI non-response network	Drug-induced expression versus SSRI non-response-associated expression in brain, in 19 drug target genes in the SSRI non-response network	Drug-induced expression versus SSRI non-response-associated expression in brain, in 19 drug target genes in the SSRI non-response network	Drug-induced expression versus SSRI non-response-associated expression in brain, in 19 drug target genes in the SSRI non-response network	Drug-induced expression versus SSRI non-response-associated expression in brain, in 19 drug target genes in the SSRI non-response network	Drug-induced expression versus SSRI non-response-associated expression in brain, in 19 drug target genes in the SSRI non-response network	Drug-induced expression versus SSRI non-response-associated expression in brain, in 19 drug target genes in the SSRI non-response network	Drug-induced expression versus SSRI non-response-associated expression in brain, in 19 drug target genes in the SSRI non-response network	Drug-induced expression versus SSRI non-response-associated expression in brain, in 19 drug target genes in the SSRI non-response network	Drug-induced expression versus SSRI non-response-associated expression in brain, in 19 drug target genes in the SSRI non-response network	Drug-induced expression versus SSRI non-response-associated expression in brain, in 19 drug target genes in the SSRI non-response network	Drug-induced expression versus SSRI non-response-associated expression in brain, in 19 drug target genes in the SSRI non-response network	Drug-induced expression versus SSRI non-response-associated expression in brain, in 19 drug target genes in the SSRI non-response network	Drug-induced expression versus SSRI non-response-associated expression in brain, in 19 drug target genes in the SSRI non-response network	Drug-induced expression versus SSRI non-response-associated expression in brain, in 19 drug target genes in the SSRI non-response network	Drug-induced expression versus SSRI non-response-associated expression in brain, in 19 drug target genes in the SSRI non-response network	Drug-induced expression versus SSRI non-response-associated expression in brain, in 19 drug target genes in the SSRI non-response network	Drug-induced expression versus SSRI non-response-associated expression in brain, in 19 drug target genes in the SSRI non-response network	Drug-induced expression versus SSRI non-response-associated expression in brain, in 19 drug target genes in the SSRI non-response network	Drug-induced expression versus SSRI non-response-associated expression in brain, in 19 drug target genes in the SSRI non-response network	Drug-induced expression versus SSRI non-response-associated expression in brain, in 19 drug target genes in the SSRI non-response network	Drug-induced expression versus SSRI non-response-associated expression in brain, in 19 drug target genes in the SSRI non-response network	Drug-induced expression versus SSRI non-response-associated expression in brain, in 19 drug target genes in the SSRI non-response network	Drug-induced expression versus SSRI non-response-associated expression in brain, in 19 drug target genes in the SSRI non-response network	Drug-induced expression versus SSRI non-response-associated expression in brain, in 19 drug target genes in the SSRI non-response network	Drug-induced expression versus SSRI non-response-associated expression in brain, in 19 drug target genes in the SSRI non-response network	Drug-induced expression versus SSRI non-response-associated expression in brain, in 19 drug target genes in the SSRI non-response network	Drug-induced expression versus SSRI non-response-associated expression in brain, in 19 drug target genes in the SSRI non-response network	Drug-induced expression versus SSRI non-response-associated expression in brain, in 19 drug target genes in the SSRI non-response network	Drug-induced expression versus SSRI non-response-associated expression in brain, in 19 drug target genes in the SSRI non-response network	Drug-induced expression versus SSRI non-response-associated expression in brain, in 19 drug target genes in the SSRI non-response network	Drug-induced expression versus SSRI non-response-associated expression in brain, in 19 drug target genes in the SSRI non-response network	Drug-induced expression versus SSRI non-response-associated expression in brain, in 19 drug target genes in the SSRI non-response network	Drug-induced expression versus SSRI non-response-associated expression in brain, in 19 drug target genes in the SSRI non-response network	Drug-induced expression versus SSRI non-response-associated expression in brain, in 19 drug target genes in the SSRI non-response network	Drug-induced expression versus SSRI non-response-associated expression in brain, in 19 drug target genes in the SSRI non-response network	Drug-induced expression versus SSRI non-response-associated expression in brain, in 19 drug target genes in the SSRI non-response network	Drug-induced expression versus SSRI non-response-associated expression in brain, in 19 drug target genes in the SSRI non-response network	Drug-induced expression versus SSRI non-response-associated expression in brain, in 19 drug target genes in the SSRI non-response network	Drug-induced expression versus SSRI non-response-associated expression in brain, in 19 drug target genes in the SSRI non-response network	Drug-induced expression versus SSRI non-response-associated expression in brain, in 19 drug target genes in the SSRI non-response network	Drug-induced expression versus SSRI non-response-associated expression in brain, in 19 drug target genes in the SSRI non-response network	Drug-induced expression versus SSRI non-response-associated expression in brain, in 19 drug target genes in the SSRI non-response network	Drug-induced expression versus SSRI non-response-associated expression in brain, in 19 drug target genes in the SSRI non-response network	Drug-induced expression versus SSRI non-response-associated expression in brain, in 19 drug target genes in the SSRI non-response network	Drug-induced expression versus SSRI non-response-associated expression in brain, in 19 drug target genes in the SSRI non-response network	Drug-induced expression versus SSRI non-response-associated expression in brain, in 19 drug target genes in the SSRI non-response network	Drug-induced expression versus SSRI non-response-associated expression in brain, in 19 drug target genes in the SSRI non-response network	Drug-induced expression versus SSRI non-response-associated expression in brain, in 19 drug target genes in the SSRI non-response network	Drug-induced expression versus SSRI non-response-associated expression in brain, in 19 drug target genes in the SSRI non-response network	Drug-induced expression versus SSRI non-response-associated expression in brain, in 19 drug target genes in the SSRI non-response network	Drug-induced expression versus SSRI non-response-associated expression in brain, in 19 drug target genes in the SSRI non-response network	Drug-induced expression versus SSRI non-response-associated expression in brain, in 19 drug target genes in the SSRI non-response network	Drug-induced expression versus SSRI non-response-associated expression in brain, in 19 drug target genes in the SSRI non-response network	Drug-induced expression versus SSRI non-response-associated expression in brain, in 19 drug target genes in the SSRI non-response network	Drug-induced expression versus SSRI non-response-associated expression in brain, in 19 drug target genes in the SSRI non-response network	Drug-induced expression versus SSRI non-response-associated expression in brain, in 19 drug target genes in the SSRI non-response network	Drug-induced expression versus SSRI non-response-associated expression in brain, in 19 drug target genes in the SSRI non-response network	Drug-induced expression versus SSRI non-response-associated expression in brain, in 19 drug target genes in the SSRI non-response network	Drug-induced expression versus SSRI non-response-associated expression in brain, in 19 drug target genes in the SSRI non-response network	Drug-induced expression versus SSRI non-response-associated expression in brain, in 19 drug target genes in the SSRI non-response network	Drug-induced expression versus SSRI non-response-associated expression in brain, in 19 drug target genes in the SSRI non-response network	Drug-induced expression versus SSRI non-response-associated expression in brain, in 19 drug target genes in the SSRI non-response network	Drug-induced expression versus SSRI non-response-associated expression in brain, in 19 drug target genes in the SSRI non-response network	Drug-induced expression versus SSRI non-response-associated expression in brain, in 19 drug target genes in the SSRI non-response network	Drug-induced expression versus SSRI non-response-associated expression in brain, in 19 drug target genes in the SSRI non-response network	Drug-induced expression versus SSRI non-response-associated expression in brain, in 19 drug target genes in the SSRI non-response network	Drug-induced expression versus SSRI non-response-associated expression in brain, in 19 drug target genes in the SSRI non-response network	Drug-induced expression versus SSRI non-response-associated expression in brain, in 19 drug target genes in the SSRI non-response network	Drug-induced expression versus SSRI non-response-associated expression in brain, in 19 drug target genes in the SSRI non-response network	Drug-induced expression versus SSRI non-response-associated expression in brain, in 19 drug target genes in the SSRI non-response network	Drug-induced expression versus SSRI non-response-associated expression in brain, in 19 drug target genes in the SSRI non-response network	Drug-induced expression versus SSRI non-response-associated expression in brain, in 19 drug target genes in the SSRI non-response network	Drug-induced expression versus SSRI non-response-associated expression in brain, in 19 drug target genes in the SSRI non-response network	Drug-induced expression versus SSRI non-response-associated expression in brain, in 19 drug target genes in the SSRI non-response network	Drug-induced expression versus SSRI non-response-associated expression in brain, in 19 drug target genes in the SSRI non-response network	Drug-induced expression versus SSRI non-response-associated expression in brain, in 19 drug target genes in the SSRI non-response network	Drug-induced expression versus SSRI non-response-associated expression in brain, in 19 drug target genes in the SSRI non-response network	Drug-induced expression versus SSRI non-response-associated expression in brain, in 19 drug target genes in the SSRI non-response network	Drug-induced expression versus SSRI non-response-associated expression in brain, in 19 drug target genes in the SSRI non-response network	Drug-induced expression versus SSRI non-response-associated expression in brain, in 19 drug target genes in the SSRI non-response network	Drug-induced expression versus SSRI non-response-associated expression in brain, in 19 drug target genes in the SSRI non-response network	Drug-induced expression versus SSRI non-response-associated expression in brain, in 19 drug target genes in the SSRI non-response network	Drug-induced expression versus SSRI non-response-associated expression in brain, in 19 drug target genes in the SSRI non-response network	Drug-induced expression versus SSRI non-response-associated expression in brain, in 19 drug target genes in the SSRI non-response network	Drug-induced expression versus SSRI non-response-associated expression in brain, in 19 drug target genes in the SSRI non-response network	Drug-induced expression versus SSRI non-response-associated expression in brain, in 19 drug target genes in the SSRI non-response network	Drug-induced expression versus SSRI non-response-associated expression in brain, in 19 drug target genes in the SSRI non-response network	Drug-induced expression versus SSRI non-response-associated expression in brain, in 19 drug target genes in the SSRI non-response network	Drug-induced expression versus SSRI non-response-associated expression in brain, in 19 drug target genes in the SSRI non-response network	Drug-induced expression versus SSRI non-response-associated expression in brain, in 19 drug target genes in the SSRI non-response network	Drug-induced expression versus SSRI non-response-associated expression in brain, in 19 drug target genes in the SSRI non-response network	Drug-induced expression versus SSRI non-response-associated expression in brain, in 19 drug target genes in the SSRI non-response network	Drug-induced expression versus SSRI non-response-associated expression in brain, in 19 drug target genes in the SSRI non-response network	Drug-induced expression versus SSRI non-response-associated expression in brain, in 19 drug target genes in the SSRI non-response network	Drug-induced expression versus SSRI non-response-associated expression in brain, in 19 drug target genes in the SSRI non-response network	Drug-induced expression versus SSRI non-response-associated expression in brain, in 19 drug target genes in the SSRI non-response network	Drug-induced expression versus SSRI non-response-associated expression in brain, in 19 drug target genes in the SSRI non-response network	Drug-induced expression versus SSRI non-response-associated expression in brain, in 19 drug target genes in the SSRI non-response network	Drug-induced expression versus SSRI non-response-associated expression in brain, in 19 drug target genes in the SSRI non-response network	Drug-induced expression versus SSRI non-response-associated expression in brain, in 19 drug target genes in the SSRI non-response network	Drug-induced expression versus SSRI non-response-associated expression in brain, in 19 drug target genes in the SSRI non-response network	Drug-induced expression versus SSRI non-response-associated expression in brain, in 19 drug target genes in the SSRI non-response network	Drug-induced expression versus SSRI non-response-associated expression in brain, in 19 drug target genes in the SSRI non-response network	Drug-induced expression versus SSRI non-response-associated expression in brain, in 19 drug target genes in the SSRI non-response network	Drug-induced expression versus SSRI non-response-associated expression in brain, in 19 drug target genes in the SSRI non-response network	Drug-induced expression versus SSRI non-response-associated expression in brain, in 19 drug target genes in the SSRI non-response network	Drug-induced expression versus SSRI non-response-associated expression in brain, in 19 drug target genes in the SSRI non-response network	Drug-induced expression versus SSRI non-response-associated expression in brain, in 19 drug target genes in the SSRI non-response network	Drug-induced expression versus SSRI non-response-associated expression in brain, in 19 drug target genes in the SSRI non-response network	Drug-induced expression versus SSRI non-response-associated expression in brain, in 19 drug target genes in the SSRI non-response network	Drug-induced expression versus SSRI non-response-associated expression in brain, in 19 drug target genes in the SSRI non-response network	Drug-induced expression versus SSRI non-response-associated expression in brain, in 19 drug target genes in the SSRI non-response network	Drug-induced expression versus SSRI non-response-associated expression in brain, in 19 drug target genes in the SSRI non-response network	Drug-induced expression versus SSRI non-response-associated expression in brain, in 19 drug target genes in the SSRI non-response network	Drug-induced expression versus SSRI non-response-associated expression in brain, in 19 drug target genes in the SSRI non-response network	Drug-induced expression versus SSRI non-response-associated expression in brain, in 19 drug target genes in the SSRI non-response network	Drug-induced expression versus SSRI non-response-associated expression in brain, in 19 drug target genes in the SSRI non-response network	Drug-induced expression versus SSRI non-response-associated expression in brain, in 19 drug target genes in the SSRI non-response network	Drug-induced expression versus SSRI non-response-associated expression in brain, in 19 drug target genes in the SSRI non-response network	Drug-induced expression versus SSRI non-response-associated expression in brain, in 19 drug target genes in the SSRI non-response network	Drug-induced expression versus SSRI non-response-associated expression in brain, in 19 drug target genes in the SSRI non-response network	Drug-induced expression versus SSRI non-response-associated expression in brain, in 19 drug target genes in the SSRI non-response network	Drug-induced expression versus SSRI non-response-associated expression in brain, in 19 drug target genes in the SSRI non-response network	Drug-induced expression versus SSRI non-response-associated expression in brain, in 19 drug target genes in the SSRI non-response network	Drug-induced expression versus SSRI non-response-associated expression in brain, in 19 drug target genes in the SSRI non-response network	Drug-induced expression versus SSRI non-response-associated expression in brain, in 19 drug target genes in the SSRI non-response network	Drug-induced expression versus SSRI non-response-associated expression in brain, in 19 drug target genes in the SSRI non-response network	Drug-induced expression versus SSRI non-response-associated expression in brain, in 19 drug target genes in the SSRI non-response network	Drug-induced expression versus SSRI non-response-associated expression in brain, in 19 drug target genes in the SSRI non-response network	Drug-induced expression versus SSRI non-response-associated expression in brain, in 19 drug target genes in the SSRI non-response network	Drug-induced expression versus SSRI non-response-associated expression in brain, in 19 drug target genes in the SSRI non-response network	Drug-induced expression versus SSRI non-response-associated expression in brain, in 19 drug target genes in the SSRI non-response network	Drug-induced expression versus SSRI non-response-associated expression in brain, in 19 drug target genes in the SSRI non-response network	Drug-induced expression versus SSRI non-response-associated expression in brain, in 19 drug target genes in the SSRI non-response network	Drug-induced expression versus SSRI non-response-associated expression in brain, in 19 drug target genes in the SSRI non-response network	Drug-induced expression versus SSRI non-response-associated expression in brain, in 19 drug target genes in the SSRI non-response network	Drug-induced expression versus SSRI non-response-associated expression in brain, in 19 drug target genes in the SSRI non-response network	Drug-induced expression versus SSRI non-response-associated expression in brain, in 19 drug target genes in the SSRI non-response network	Drug-induced expression versus SSRI non-response-associated expression in brain, in 19 drug target genes in the SSRI non-response network	Drug-induced expression versus SSRI non-response-associated expression in brain, in 19 drug target genes in the SSRI non-response network	Drug-induced expression versus SSRI non-response-associated expression in brain, in 19 drug target genes in the SSRI non-response network	Drug-induced expression versus SSRI non-response-associated expression in brain, in 19 drug target genes in the SSRI non-response network	Drug-induced expression versus SSRI non-response-associated expression in brain, in 19 drug target genes in the SSRI non-response network	Drug-induced expression versus SSRI non-response-associated expression in brain, in 19 drug target genes in the SSRI non-response network	Drug-induced expression versus SSRI non-response-associated expression in brain, in 19 drug target genes in the SSRI non-response network	Drug-induced expression versus SSRI non-response-associated expression in brain, in 19 drug target genes in the SSRI non-response network	Drug-induced expression versus SSRI non-response-associated expression in brain, in 19 drug target genes in the SSRI non-response network	Drug-induced expression versus SSRI non-response-associated expression in brain, in 19 drug target genes in the SSRI non-response network	Drug-induced expression versus SSRI non-response-associated expression in brain, in 19 drug target genes in the SSRI non-response network	Drug-induced expression versus SSRI non-response-associated expression in brain, in 19 drug target genes in the SSRI non-response network	Drug-induced expression versus SSRI non-response-associated expression in brain, in 19 drug target genes in the SSRI non-response network	Drug-induced expression versus SSRI non-response-associated expression in brain, in 19 drug target genes in the SSRI non-response network	Drug-induced expression versus SSRI non-response-associated expression in brain, in 19 drug target genes in the SSRI non-response network	Drug-induced expression versus SSRI non-response-associated expression in brain, in 19 drug target genes in the SSRI non-response network	Drug-induced expression versus SSRI non-response-associated expression in brain, in 19 drug target genes in the SSRI non-response network	Drug-induced expression versus SSRI non-response-associated expression in brain, in 19 drug target genes in the SSRI non-response network	Drug-induced expression versus SSRI non-response-associated expression in brain, in 19 drug target genes in the SSRI non-response network	Drug-induced expression versus SSRI non-response-associated expression in brain, in 19 drug target genes in the SSRI non-response network	Drug-induced expression versus SSRI non-response-associated expression in brain, in 19 drug target genes in the SSRI non-response network	Drug-induced expression versus SSRI non-response-associated expression in brain, in 19 drug target genes in the SSRI non-response network	Drug-induced expression versus SSRI non-response-associated expression in brain, in 19 drug target genes in the SSRI non-response network	Drug-induced expression versus SSRI non-response-associated expression in brain, in 19 drug target genes in the SSRI non-response network	Drug-induced expression versus SSRI non-response-associated expression in brain, in 19 drug target genes in the SSRI non-response network	Drug-induced expression versus SSRI non-response-associated expression in brain, in 19 drug target genes in the SSRI non-response network	Drug-induced expression versus SSRI non-response-associated expression in brain, in 19 drug target genes in the SSRI non-response network	Drug-induced expression versus SSRI non-response-associated expression in brain, in 19 drug target genes in the SSRI non-response network	Drug-induced expression versus SSRI non-response-associated expression in brain, in 19 drug target genes in the SSRI non-response network	Drug-induced expression versus SSRI non-response-associated expression in brain, in 19 drug target genes in the SSRI non-response network	Drug-induced expression versus SSRI non-response-associated expression in brain, in 19 drug target genes in the SSRI non-response network	Drug-induced expression versus SSRI non-response-associated expression in brain, in 19 drug target genes in the SSRI non-response network	Drug-induced expression versus SSRI non-response-associated expression in brain, in 19 drug target genes in the SSRI non-response network	Drug-induced expression versus SSRI non-response-associated expression in brain, in 19 drug target genes in the SSRI non-response network	Drug-induced expression versus SSRI non-response-associated expression in brain, in 19 drug target genes in the SSRI non-response network	Drug-induced expression versus SSRI non-response-associated expression in brain, in 19 drug target genes in the SSRI non-response network	Drug-induced expression versus SSRI non-response-associated expression in brain, in 19 drug target genes in the SSRI non-response network	Drug-induced expression versus SSRI non-response-associated expression in brain, in 19 drug target genes in the SSRI non-response network	Drug-induced expression versus SSRI non-response-associated expression in brain, in 19 drug target genes in the SSRI non-response network	Drug-induced expression versus SSRI non-response-associated expression in brain, in 19 drug target genes in the SSRI non-response network	Drug-induced expression versus SSRI non-response-associated expression in brain, in 19 drug target genes in the SSRI non-response network	Drug-induced expression versus SSRI non-response-associated expression in brain, in 19 drug target genes in the SSRI non-response network	Drug-induced expression versus SSRI non-response-associated expression in brain, in 19 drug target genes in the SSRI non-response network	Drug-induced expression versus SSRI non-response-associated expression in brain, in 19 drug target genes in the SSRI non-response network	Drug-induced expression versus SSRI non-response-associated expression in brain, in 19 drug target genes in the SSRI non-response network	Drug-induced expression versus SSRI non-response-associated expression in brain, in 19 drug target genes in the SSRI non-response network	Drug-induced expression versus SSRI non-response-associated expression in brain, in 19 drug target genes in the SSRI non-response network	Drug-induced expression versus SSRI non-response-associated expression in brain, in 19 drug target genes in the SSRI non-response network	Drug-induced expression versus SSRI non-response-associated expression in brain, in 19 drug target genes in the SSRI non-response network	Drug-induced expression versus SSRI non-response-associated expression in brain, in 19 drug target genes in the SSRI non-response network	Drug-induced expression versus SSRI non-response-associated expression in brain, in 19 drug target genes in the SSRI non-response network	Drug-induced expression versus SSRI non-response-associated expression in brain, in 19 drug target genes in the SSRI non-response network	Drug-induced expression versus SSRI non-response-associated expression in brain, in 19 drug target genes in the SSRI non-response network	Drug-induced expression versus SSRI non-response-associated expression in brain, in 19 drug target genes in the SSRI non-response network	Drug-induced expression versus SSRI non-response-associated expression in brain, in 19 drug target genes in the SSRI non-response network	Drug-induced expression versus SSRI non-response-associated expression in brain, in 19 drug target genes in the SSRI non-response network	Drug-induced expression versus SSRI non-response-associated expression in brain, in 19 drug target genes in the SSRI non-response network	Drug-induced expression versus SSRI non-response-associated expression in brain, in 19 drug target genes in the SSRI non-response network	Drug-induced expression versus SSRI non-response-associated expression in brain, in 19 drug target genes in the SSRI non-response network	Drug-induced expression versus SSRI non-response-associated expression in brain, in 19 drug target genes in the SSRI non-response network	Drug-induced expression versus SSRI non-response-associated expression in brain, in 19 drug target genes in the SSRI non-response network	Drug-induced expression versus SSRI non-response-associated expression in brain, in 19 drug target genes in the SSRI non-response network	Drug-induced expression versus SSRI non-response-associated expression in brain, in 19 drug target genes in the SSRI non-response network	Drug-induced expression versus SSRI non-response-associated expression in brain, in 19 drug target genes in the SSRI non-response network	Drug-induced expression versus SSRI non-response-associated expression in brain, in 19 drug target genes in the SSRI non-response network	Drug-induced expression versus SSRI non-response-associated expression in brain, in 19 drug target genes in the SSRI non-response network	Drug-induced expression versus SSRI non-response-associated expression in brain, in 19 drug target genes in the SSRI non-response network	Drug-induced expression versus SSRI non-response-associated expression in brain, in 19 drug target genes in the SSRI non-response network	Drug-induced expression versus SSRI non-response-associated expression in brain, in 19 drug target genes in the SSRI non-response network	Drug-induced expression versus SSRI non-response-associated expression in brain, in 19 drug target genes in the SSRI non-response network	Drug-induced expression versus SSRI non-response-associated expression in brain, in 19 drug target genes in the SSRI non-response network	Drug-induced expression versus SSRI non-response-associated expression in brain, in 19 drug target genes in the SSRI non-response network	Drug-induced expression versus SSRI non-response-associated expression in brain, in 19 drug target genes in the SSRI non-response network	Drug-induced expression versus SSRI non-response-associated expression in brain, in 19 drug target genes in the SSRI non-response network	Drug-induced expression versus SSRI non-response-associated expression in brain, in 19 drug target genes in the SSRI non-response network	Drug-induced expression versus SSRI non-response-associated expression in brain, in 19 drug target genes in the SSRI non-response network	Drug-induced expression versus SSRI non-response-associated expression in brain, in 19 drug target genes in the SSRI non-response network	Drug-induced expression versus SSRI non-response-associated expression in brain, in 19 drug target genes in the SSRI non-response network	Drug-induced expression versus SSRI non-response-associated expression in brain, in 19 drug target genes in the SSRI non-response network	Drug-induced expression versus SSRI non-response-associated expression in brain, in 19 drug target genes in the SSRI non-response network	Drug-induced expression versus SSRI non-response-associated expression in brain, in 19 drug target genes in the SSRI non-response network	Drug-induced expression versus SSRI non-response-associated expression in brain, in 19 drug target genes in the SSRI non-response network	Drug-induced expression versus SSRI non-response-associated expression in brain, in 19 drug target genes in the SSRI non-response network	Drug-induced expression versus SSRI non-response-associated expression in brain, in 19 drug target genes in the SSRI non-response network	Drug-induced expression versus SSRI non-response-associated expression in brain, in 19 drug target genes in the SSRI non-response network	Drug-induced expression versus SSRI non-response-associated expression in brain, in 19 drug target genes in the SSRI non-response network	Drug-induced expression versus SSRI non-response-associated expression in brain, in 19 drug target genes in the SSRI non-response network	Drug-induced expression versus SSRI non-response-associated expression in brain, in 19 drug target genes in the SSRI non-response network	Drug-induced expression versus SSRI non-response-associated expression in brain, in 19 drug target genes in the SSRI non-response network	Drug-induced expression versus SSRI non-response-associated expression in brain, in 19 drug target genes in the SSRI non-response network	Drug-induced expression versus SSRI non-response-associated expression in brain, in 19 drug target genes in the SSRI non-response network	Drug-induced expression versus SSRI non-response-associated expression in brain, in 19 drug target genes in the SSRI non-response network	Drug-induced expression versus SSRI non-response-associated expression in brain, in 19 drug target genes in the SSRI non-response network	Drug-induced expression versus SSRI non-response-associated expression in brain, in 19 drug target genes in the SSRI non-response network	Drug-induced expression versus SSRI non-response-associated expression in brain, in 19 drug target genes in the SSRI non-response network	Drug-induced expression versus SSRI non-response-associated expression in brain, in 19 drug target genes in the SSRI non-response network	Drug-induced expression versus SSRI non-response-associated expression in brain, in 19 drug target genes in the SSRI non-response network	Drug-induced expression versus SSRI non-response-associated expression in brain, in 19 drug target genes in the SSRI non-response network	Drug-induced expression versus SSRI non-response-associated expression in brain, in 19 drug target genes in the SSRI non-response network	Drug-induced expression versus SSRI non-response-associated expression in brain, in 19 drug target genes in the SSRI non-response network	Drug-induced expression versus SSRI non-response-associated expression in brain, in 19 drug target genes in the SSRI non-response network	Drug-induced expression versus SSRI non-response-associated expression in brain, in 19 drug target genes in the SSRI non-response network	Drug-induced expression versus SSRI non-response-associated expression in brain, in 19 drug target genes in the SSRI non-response network	Drug-induced expression versus SSRI non-response-associated expression in brain, in 19 drug target genes in the SSRI non-response network	Drug-induced expression versus SSRI non-response-associated expression in brain, in 19 drug target genes in the SSRI non-response network	Drug-induced expression versus SSRI non-response-associated expression in brain, in 19 drug target genes in the SSRI non-response network	Drug-induced expression versus SSRI non-response-associated expression in brain, in 19 drug target genes in the SSRI non-response network	Drug-induced expression versus SSRI non-response-associated expression in brain, in 19 drug target genes in the SSRI non-response network	Drug-induced expression versus SSRI non-response-associated expression in brain, in 19 drug target genes in the SSRI non-response network	Drug-induced expression versus SSRI non-response-associated expression in brain, in 19 drug target genes in the SSRI non-response network	Drug-induced expression versus SSRI non-response-associated expression in brain, in 19 drug target genes in the SSRI non-response network	Drug-induced expression versus SSRI non-response-associated expression in brain, in 19 drug target genes in the SSRI non-response network	Drug-induced expression versus SSRI non-response-associated expression in brain, in 19 drug target genes in the SSRI non-response network	Drug-induced expression versus SSRI non-response-associated expression in brain, in 19 drug target genes in the SSRI non-response network	Drug-induced expression versus SSRI non-response-associated expression in brain, in 19 drug target genes in the SSRI non-response network	Drug-induced expression versus SSRI non-response-associated expression in brain, in 19 drug target genes in the SSRI non-response network	Drug-induced expression versus SSRI non-response-associated expression in brain, in 19 drug target genes in the SSRI non-response network	Drug-induced expression versus SSRI non-response-associated expression in brain, in 19 drug target genes in the SSRI non-response network	Drug-induced expression versus SSRI non-response-associated expression in brain, in 19 drug target genes in the SSRI non-response network	Drug-induced expression versus SSRI non-response-associated expression in brain, in 19 drug target genes in the SSRI non-response network	Drug-induced expression versus SSRI non-response-associated expression in brain, in 19 drug target genes in the SSRI non-response network	Drug-induced expression versus SSRI non-response-associated expression in brain, in 19 drug target genes in the SSRI non-response network	Drug-induced expression versus SSRI non-response-associated expression in brain, in 19 drug target genes in the SSRI non-response network	Drug-induced expression versus SSRI non-response-associated expression in brain, in 19 drug target genes in the SSRI non-response network	Drug-induced expression versus SSRI non-response-associated expression in brain, in 19 drug target genes in the SSRI non-response network	Drug-induced expression versus SSRI non-response-associated expression in brain, in 19 drug target genes in the SSRI non-response network	Drug-induced expression versus SSRI non-response-associated expression in brain, in 19 drug target genes in the SSRI non-response network	Drug-induced expression versus SSRI non-response-associated expression in brain, in 19 drug target genes in the SSRI non-response network	Drug-induced expression versus SSRI non-response-associated expression in brain, in 19 drug target genes in the SSRI non-response network	Drug-induced expression versus SSRI non-response-associated expression in brain, in 19 drug target genes in the SSRI non-response network	Drug-induced expression versus SSRI non-response-associated expression in brain, in 19 drug target genes in the SSRI non-response network	Drug-induced expression versus SSRI non-response-associated expression in brain, in 19 drug target genes in the SSRI non-response network	Drug-induced expression versus SSRI non-response-associated expression in brain, in 19 drug target genes in the SSRI non-response network	Drug-induced expression versus SSRI non-response-associated expression in brain, in 19 drug target genes in the SSRI non-response network	Drug-induced expression versus SSRI non-response-associated expression in brain, in 19 drug target genes in the SSRI non-response network	Drug-induced expression versus SSRI non-response-associated expression in brain, in 19 drug target genes in the SSRI non-response network	Drug-induced expression versus SSRI non-response-associated expression in brain, in 19 drug target genes in the SSRI non-response network	Drug-induced expression versus SSRI non-response-associated expression in brain, in 19 drug target genes in the SSRI non-response network	Drug-induced expression versus SSRI non-response-associated expression in brain, in 19 drug target genes in the SSRI non-response network	Drug-induced expression versus SSRI non-response-associated expression in brain, in 19 drug target genes in the SSRI non-response network	Drug-induced expression versus SSRI non-response-associated expression in brain, in 19 drug target genes in the SSRI non-response network	Drug-induced expression versus SSRI non-response-associated expression in brain, in 19 drug target genes in the SSRI non-response network	Drug-induced expression versus SSRI non-response-associated expression in brain, in 19 drug target genes in the SSRI non-response network	Drug-induced expression versus SSRI non-response-associated expression in brain, in 19 drug target genes in the SSRI non-response network	Drug-induced expression versus SSRI non-response-associated expression in brain, in 19 drug target genes in the SSRI non-response network	Drug-induced expression versus SSRI non-response-associated expression in brain, in 19 drug target genes in the SSRI non-response network	Drug-induced expression versus SSRI non-response-associated expression in brain, in 19 drug target genes in the SSRI non-response network	Drug-induced expression versus SSRI non-response-associated expression in brain, in 19 drug target genes in the SSRI non-response network	Drug-induced expression versus SSRI non-response-associated expression in brain, in 19 drug target genes in the SSRI non-response network	Drug-induced expression versus SSRI non-response-associated expression in brain, in 19 drug target genes in the SSRI non-response network	Drug-induced expression versus SSRI non-response-associated expression in brain, in 19 drug target genes in the SSRI non-response network	Drug-induced expression versus SSRI non-response-associated expression in brain, in 19 drug target genes in the SSRI non-response network	Drug-induced expression versus SSRI non-response-associated expression in brain, in 19 drug target genes in the SSRI non-response network	Drug-induced expression versus SSRI non-response-associated expression in brain, in 19 drug target genes in the SSRI non-response network	Drug-induced expression versus SSRI non-response-associated expression in brain, in 19 drug target genes in the SSRI non-response network	Drug-induced expression versus SSRI non-response-associated expression in brain, in 19 drug target genes in the SSRI non-response network	Drug-induced expression versus SSRI non-response-associated expression in brain, in 19 drug target genes in the SSRI non-response network	Drug-induced expression versus SSRI non-response-associated expression in brain, in 19 drug target genes in the SSRI non-response network	Drug-induced expression versus SSRI non-response-associated expression in brain, in 19 drug target genes in the SSRI non-response network	Drug-induced expression versus SSRI non-response-associated expression in brain, in 19 drug target genes in the SSRI non-response network	Drug-induced expression versus SSRI non-response-associated expression in brain, in 19 drug target genes in the SSRI non-response network	Drug-induced expression versus SSRI non-response-associated expression in brain, in 19 drug target genes in the SSRI non-response network	Drug-induced expression versus SSRI non-response-associated expression in brain, in 19 drug target genes in the SSRI non-response network	Drug-induced expression versus SSRI non-response-associated expression in brain, in 19 drug target genes in the SSRI non-response network	Drug-induced expression versus SSRI non-response-associated expression in brain, in 19 drug target genes in the SSRI non-response network	Drug-induced expression versus SSRI non-response-associated expression in brain, in 19 drug target genes in the SSRI non-response network	Drug-induced expression versus SSRI non-response-associated expression in brain, in 19 drug target genes in the SSRI non-response network	Drug-induced expression versus SSRI non-response-associated expression in brain, in 19 drug target genes in the SSRI non-response network	Drug-induced expression versus SSRI non-response-associated expression in brain, in 19 drug target genes in the SSRI non-response network	Drug-induced expression versus SSRI non-response-associated expression in brain, in 19 drug target genes in the SSRI non-response network	Drug-induced expression versus SSRI non-response-associated expression in brain, in 19 drug target genes in the SSRI non-response network	Drug-induced expression versus SSRI non-response-associated expression in brain, in 19 drug target genes in the SSRI non-response network	Drug-induced expression versus SSRI non-response-associated expression in brain, in 19 drug target genes in the SSRI non-response network	Drug-induced expression versus SSRI non-response-associated expression in brain, in 19 drug target genes in the SSRI non-response network	Drug-induced expression versus SSRI non-response-associated expression in brain, in 19 drug target genes in the SSRI non-response network	Drug-induced expression versus SSRI non-response-associated expression in brain, in 19 drug target genes in the SSRI non-response network	Drug-induced expression versus SSRI non-response-associated expression in brain, in 19 drug target genes in the SSRI non-response network	Drug-induced expression versus SSRI non-response-associated expression in brain, in 19 drug target genes in the SSRI non-response network	Drug-induced expression versus SSRI non-response-associated expression in brain, in 19 drug target genes in the SSRI non-response network	Drug-induced expression versus SSRI non-response-associated expression in brain, in 19 drug target genes in the SSRI non-response network	Drug-induced expression versus SSRI non-response-associated expression in brain, in 19 drug target genes in the SSRI non-response network	Drug-induced expression versus SSRI non-response-associated expression in brain, in 19 drug target genes in the SSRI non-response network	Drug-induced expression versus SSRI non-response-associated expression in brain, in 19 drug target genes in the SSRI non-response network	Drug-induced expression versus SSRI non-response-associated expression in brain, in 19 drug target genes in the SSRI non-response network	Drug-induced expression versus SSRI non-response-associated expression in brain, in 19 drug target genes in the SSRI non-response network	Drug-induced expression versus SSRI non-response-associated expression in brain, in 19 drug target genes in the SSRI non-response network	Drug-induced expression versus SSRI non-response-associated expression in brain, in 19 drug target genes in the SSRI non-response network	Drug-induced expression versus SSRI non-response-associated expression in brain, in 19 drug target genes in the SSRI non-response network	Drug-induced expression versus SSRI non-response-associated expression in brain, in 19 drug target genes in the SSRI non-response network	Drug-induced expression versus SSRI non-response-associated expression in brain, in 19 drug target genes in the SSRI non-response network	Drug-induced expression versus SSRI non-response-associated expression in brain, in 19 drug target genes in the SSRI non-response network	Drug-induced expression versus SSRI non-response-associated expression in brain, in 19 drug target genes in the SSRI non-response network	Drug-induced expression versus SSRI non-response-associated expression in brain, in 19 drug target genes in the SSRI non-response network	Drug-induced expression versus SSRI non-response-associated expression in brain, in 19 drug target genes in the SSRI non-response network	Drug-induced expression versus SSRI non-response-associated expression in brain, in 19 drug target genes in the SSRI non-response network	Drug-induced expression versus SSRI non-response-associated expression in brain, in 19 drug target genes in the SSRI non-response network	Drug-induced expression versus SSRI non-response-associated expression in brain, in 19 drug target genes in the SSRI non-response network	Drug-induced expression versus SSRI non-response-associated expression in brain, in 19 drug target genes in the SSRI non-response network	Drug-induced expression versus SSRI non-response-associated expression in brain, in 19 drug target genes in the SSRI non-response network	Drug-induced expression versus SSRI non-response-associated expression in brain, in 19 drug target genes in the SSRI non-response network	Drug-induced expression versus SSRI non-response-associated expression in brain, in 19 drug target genes in the SSRI non-response network	Drug-induced expression versus SSRI non-response-associated expression in brain, in 19 drug target genes in the SSRI non-response network	Drug-induced expression versus SSRI non-response-associated expression in brain, in 19 drug target genes in the SSRI non-response network	Drug-induced expression versus SSRI non-response-associated expression in brain, in 19 drug target genes in the SSRI non-response network	Drug-induced expression versus SSRI non-response-associated expression in brain, in 19 drug target genes in the SSRI non-response network	Drug-induced expression versus SSRI non-response-associated expression in brain, in 19 drug target genes in the SSRI non-response network	Drug-induced expression versus SSRI non-response-associated expression in brain, in 19 drug target genes in the SSRI non-response network	Drug-induced expression versus SSRI non-response-associated expression in brain, in 19 drug target genes in the SSRI non-response network	Drug-induced expression versus SSRI non-response-associated expression in brain, in 19 drug target genes in the SSRI non-response network	Drug-induced expression versus SSRI non-response-associated expression in brain, in 19 drug target genes in the SSRI non-response network	Drug-induced expression versus SSRI non-response-associated expression in brain, in 19 drug target genes in the SSRI non-response network	Drug-induced expression versus SSRI non-response-associated expression in brain, in 19 drug target genes in the SSRI non-response network	Drug-induced expression versus SSRI non-response-associated expression in brain, in 19 drug target genes in the SSRI non-response network	Drug-induced expression versus SSRI non-response-associated expression in brain, in 19 drug target genes in the SSRI non-response network	Drug-induced expression versus SSRI non-response-associated expression in brain, in 19 drug target genes in the SSRI non-response network	Drug-induced expression versus SSRI non-response-associated expression in brain, in 19 drug target genes in the SSRI non-response network	Drug-induced expression versus SSRI non-response-associated expression in brain, in 19 drug target genes in the SSRI non-response network	Drug-induced expression versus SSRI non-response-associated expression in brain, in 19 drug target genes in the SSRI non-response network	Drug-induced expression versus SSRI non-response-associated expression in brain, in 19 drug target genes in the SSRI non-response network	Drug-induced expression versus SSRI non-response-associated expression in brain, in 19 drug target genes in the SSRI non-response network	Drug-induced expression versus SSRI non-response-associated expression in brain, in 19 drug target genes in the SSRI non-response network	Drug-induced expression versus SSRI non-response-associated expression in brain, in 19 drug target genes in the SSRI non-response network	Drug-induced expression versus SSRI non-response-associated expression in brain, in 19 drug target genes in the SSRI non-response network	Drug-induced expression versus SSRI non-response-associated expression in brain, in 19 drug target genes in the SSRI non-response network	Drug-induced expression versus SSRI non-response-associated expression in brain, in 19 drug target genes in the SSRI non-response network	Drug-induced expression versus SSRI non-response-associated expression in brain, in 19 drug target genes in the SSRI non-response network	Drug-induced expression versus SSRI non-response-associated expression in brain, in 19 drug target genes in the SSRI non-response network	Drug-induced expression versus SSRI non-response-associated expression in brain, in 19 drug target genes in the SSRI non-response network	Drug-induced expression versus SSRI non-response-associated expression in brain, in 19 drug target genes in the SSRI non-response network	Drug-induced expression versus SSRI non-response-associated expression in brain, in 19 drug target genes in the SSRI non-response network	Drug-induced expression versus SSRI non-response-associated expression in brain, in 19 drug target genes in the SSRI non-response network	Drug-induced expression versus SSRI non-response-associated expression in brain, in 19 drug target genes in the SSRI non-response network	Drug-induced expression versus SSRI non-response-associated expression in brain, in 19 drug target genes in the SSRI non-response network	Drug-induced expression versus SSRI non-response-associated expression in brain, in 19 drug target genes in the SSRI non-response network	Drug-induced expression versus SSRI non-response-associated expression in brain, in 19 drug target genes in the SSRI non-response network	Drug-induced expression versus SSRI non-response-associated expression in brain, in 19 drug target genes in the SSRI non-response network	Drug-induced expression versus SSRI non-response-associated expression in brain, in 19 drug target genes in the SSRI non-response network	Drug-induced expression versus SSRI non-response-associated expression in brain, in 19 drug target genes in the SSRI non-response network	Drug-induced expression versus SSRI non-response-associated expression in brain, in 19 drug target genes in the SSRI non-response network	Drug-induced expression versus SSRI non-response-associated expression in brain, in 19 drug target genes in the SSRI non-response network	Drug-induced expression versus SSRI non-response-associated expression in brain, in 19 drug target genes in the SSRI non-response network	Drug-induced expression versus SSRI non-response-associated expression in brain, in 19 drug target genes in the SSRI non-response network	Drug-induced expression versus SSRI non-response-associated expression in brain, in 19 drug target genes in the SSRI non-response network	Drug-induced expression versus SSRI non-response-associated expression in brain, in 19 drug target genes in the SSRI non-response network	Drug-induced expression versus SSRI non-response-associated expression in brain, in 19 drug target genes in the SSRI non-response network	Drug-induced expression versus SSRI non-response-associated expression in brain, in 19 drug target genes in the SSRI non-response network	Drug-induced expression versus SSRI non-response-associated expression in brain, in 19 drug target genes in the SSRI non-response network	Drug-induced expression versus SSRI non-response-associated expression in brain, in 19 drug target genes in the SSRI non-response network	Drug-induced expression versus SSRI non-response-associated expression in brain, in 19 drug target genes in the SSRI non-response network	Drug-induced expression versus SSRI non-response-associated expression in brain, in 19 drug target genes in the SSRI non-response network	Drug-induced expression versus SSRI non-response-associated expression in brain, in 19 drug target genes in the SSRI non-response network	Drug-induced expression versus SSRI non-response-associated expression in brain, in 19 drug target genes in the SSRI non-response network	Drug-induced expression versus SSRI non-response-associated expression in brain, in 19 drug target genes in the SSRI non-response network	Drug-induced expression versus SSRI non-response-associated expression in brain, in 19 drug target genes in the SSRI non-response network	Drug-induced expression versus SSRI non-response-associated expression in brain, in 19 drug target genes in the SSRI non-response network	Drug-induced expression versus SSRI non-response-associated expression in brain, in 19 drug target genes in the SSRI non-response network	Drug-induced expression versus SSRI non-response-associated expression in brain, in 19 drug target genes in the SSRI non-response network	Drug-induced expression versus SSRI non-response-associated expression in brain, in 19 drug target genes in the SSRI non-response network	Drug-induced expression versus SSRI non-response-associated expression in brain, in 19 drug target genes in the SSRI non-response network	Drug-induced expression versus SSRI non-response-associated expression in brain, in 19 drug target genes in the SSRI non-response network	Drug-induced expression versus SSRI non-response-associated expression in brain, in 19 drug target genes in the SSRI non-response network	Drug-induced expression versus SSRI non-response-associated expression in brain, in 19 drug target genes in the SSRI non-response network	Drug-induced expression versus SSRI non-response-associated expression in brain, in 19 drug target genes in the SSRI non-response network	Drug-induced expression versus SSRI non-response-associated expression in brain, in 19 drug target genes in the SSRI non-response network	Drug-induced expression versus SSRI non-response-associated expression in brain, in 19 drug target genes in the SSRI non-response network	Drug-induced expression versus SSRI non-response-associated expression in brain, in 19 drug target genes in the SSRI non-response network	Drug-induced expression versus SSRI non-response-associated expression in brain, in 19 drug target genes in the SSRI non-response network	Drug-induced expression versus SSRI non-response-associated expression in brain, in 19 drug target genes in the SSRI non-response network	Drug-induced expression versus SSRI non-response-associated expression in brain, in 19 drug target genes in the SSRI non-response network	Drug-induced expression versus SSRI non-response-associated expression in brain, in 19 drug target genes in the SSRI non-response network	Drug-induced expression versus SSRI non-response-associated expression in brain, in 19 drug target genes in the SSRI non-response network	Drug-induced expression versus SSRI non-response-associated expression in brain, in 19 drug target genes in the SSRI non-response network	Drug-induced expression versus SSRI non-response-associated expression in brain, in 19 drug target genes in the SSRI non-response network	Drug-induced expression versus SSRI non-response-associated expression in brain, in 19 drug target genes in the SSRI non-response network	Drug-induced expression versus SSRI non-response-associated expression in brain, in 19 drug target genes in the SSRI non-response network	Drug-induced expression versus SSRI non-response-associated expression in brain, in 19 drug target genes in the SSRI non-response network	Drug-induced expression versus SSRI non-response-associated expression in brain, in 19 drug target genes in the SSRI non-response network	Drug-induced expression versus SSRI non-response-associated expression in brain, in 19 drug target genes in the SSRI non-response network	Drug-induced expression versus SSRI non-response-associated expression in brain, in 19 drug target genes in the SSRI non-response network	Drug-induced expression versus SSRI non-response-associated expression in brain, in 19 drug target genes in the SSRI non-response network	Drug-induced expression versus SSRI non-response-associated expression in brain, in 19 drug target genes in the SSRI non-response network	Drug-induced expression versus SSRI non-response-associated expression in brain, in 19 drug target genes in the SSRI non-response network	Drug-induced expression versus SSRI non-response-associated expression in brain, in 19 drug target genes in the SSRI non-response network	Drug-induced expression versus SSRI non-response-associated expression in brain, in 19 drug target genes in the SSRI non-response network	Drug-induced expression versus SSRI non-response-associated expression in brain, in 19 drug target genes in the SSRI non-response network	Drug-induced expression versus SSRI non-response-associated expression in brain, in 19 drug target genes in the SSRI non-response network	Drug-induced expression versus SSRI non-response-associated expression in brain, in 19 drug target genes in the SSRI non-response network	Drug-induced expression versus SSRI non-response-associated expression in brain, in 19 drug target genes in the SSRI non-response network	Drug-induced expression versus SSRI non-response-associated expression in brain, in 19 drug target genes in the SSRI non-response network	Drug-induced expression versus SSRI non-response-associated expression in brain, in 19 drug target genes in the SSRI non-response network	Drug-induced expression versus SSRI non-response-associated expression in brain, in 19 drug target genes in the SSRI non-response network	Drug-induced expression versus SSRI non-response-associated expression in brain, in 19 drug target genes in the SSRI non-response network	Drug-induced expression versus SSRI non-response-associated expression in brain, in 19 drug target genes in the SSRI non-response network	Drug-induced expression versus SSRI non-response-associated expression in brain, in 19 drug target genes in the SSRI non-response network	Drug-induced expression versus SSRI non-response-associated expression in brain, in 19 drug target genes in the SSRI non-response network	Drug-induced expression versus SSRI non-response-associated expression in brain, in 19 drug target genes in the SSRI non-response network	Drug-induced expression versus SSRI non-response-associated expression in brain, in 19 drug target genes in the SSRI non-response network	Drug-induced expression versus SSRI non-response-associated expression in brain, in 19 drug target genes in the SSRI non-response network	Drug-induced expression versus SSRI non-response-associated expression in brain, in 19 drug target genes in the SSRI non-response network	Drug-induced expression versus SSRI non-response-associated expression in brain, in 19 drug target genes in the SSRI non-response network	Drug-induced expression versus SSRI non-response-associated expression in brain, in 19 drug target genes in the SSRI non-response network	Drug-induced expression versus SSRI non-response-associated expression in brain, in 19 drug target genes in the SSRI non-response network	Drug-induced expression versus SSRI non-response-associated expression in brain, in 19 drug target genes in the SSRI non-response network	Drug-induced expression versus SSRI non-response-associated expression in brain, in 19 drug target genes in the SSRI non-response network	Drug-induced expression versus SSRI non-response-associated expression in brain, in 19 drug target genes in the SSRI non-response network	Drug-induced expression versus SSRI non-response-associated expression in brain, in 19 drug target genes in the SSRI non-response network	Drug-induced expression versus SSRI non-response-associated expression in brain, in 19 drug target genes in the SSRI non-response network	Drug-induced expression versus SSRI non-response-associated expression in brain, in 19 drug target genes in the SSRI non-response network	Drug-induced expression versus SSRI non-response-associated expression in brain, in 19 drug target genes in the SSRI non-response network	Drug-induced expression versus SSRI non-response-associated expression in brain, in 19 drug target genes in the SSRI non-response network	Drug-induced expression versus SSRI non-response-associated expression in brain, in 19 drug target genes in the SSRI non-response network	Drug-induced expression versus SSRI non-response-associated expression in brain, in 19 drug target genes in the SSRI non-response network	Drug-induced expression versus SSRI non-response-associated expression in brain, in 19 drug target genes in the SSRI non-response network	Drug-induced expression versus SSRI non-response-associated expression in brain, in 19 drug target genes in the SSRI non-response network	Drug-induced expression versus SSRI non-response-associated expression in brain, in 19 drug target genes in the SSRI non-response network	Drug-induced expression versus SSRI non-response-associated expression in brain, in 19 drug target genes in the SSRI non-response network	Drug-induced expression versus SSRI non-response-associated expression in brain, in 19 drug target genes in the SSRI non-response network	Drug-induced expression versus SSRI non-response-associated expression in brain, in 19 drug target genes in the SSRI non-response network	Drug-induced expression versus SSRI non-response-associated expression in brain, in 19 drug target genes in the SSRI non-response network	Drug-induced expression versus SSRI non-response-associated expression in brain, in 19 drug target genes in the SSRI non-response network	Drug-induced expression versus SSRI non-response-associated expression in brain, in 19 drug target genes in the SSRI non-response network	Drug-induced expression versus SSRI non-response-associated expression in brain, in 19 drug target genes in the SSRI non-response network	Drug-induced expression versus SSRI non-response-associated expression in brain, in 19 drug target genes in the SSRI non-response network	Drug-induced expression versus SSRI non-response-associated expression in brain, in 19 drug target genes in the SSRI non-response network	Drug-induced expression versus SSRI non-response-associated expression in brain, in 19 drug target genes in the SSRI non-response network	Drug-induced expression versus SSRI non-response-associated expression in brain, in 19 drug target genes in the SSRI non-response network	Drug-induced expression versus SSRI non-response-associated expression in brain, in 19 drug target genes in the SSRI non-response network	Drug-induced expression versus SSRI non-response-associated expression in brain, in 19 drug target genes in the SSRI non-response network	Drug-induced expression versus SSRI non-response-associated expression in brain, in 19 drug target genes in the SSRI non-response network	Drug-induced expression versus SSRI non-response-associated expression in brain, in 19 drug target genes in the SSRI non-response network	Drug-induced expression versus SSRI non-response-associated expression in brain, in 19 drug target genes in the SSRI non-response network	Drug-induced expression versus SSRI non-response-associated expression in brain, in 19 drug target genes in the SSRI non-response network	Drug-induced expression versus SSRI non-response-associated expression in brain, in 19 drug target genes in the SSRI non-response network	Drug-induced expression versus SSRI non-response-associated expression in brain, in 19 drug target genes in the SSRI non-response network	Drug-induced expression versus SSRI non-response-associated expression in brain, in 19 drug target genes in the SSRI non-response network	Drug-induced expression versus SSRI non-response-associated expression in brain, in 19 drug target genes in the SSRI non-response network	Drug-induced expression versus SSRI non-response-associated expression in brain, in 19 drug target genes in the SSRI non-response network	Drug-induced expression versus SSRI non-response-associated expression in brain, in 19 drug target genes in the SSRI non-response network	Drug-induced expression versus SSRI non-response-associated expression in brain, in 19 drug target genes in the SSRI non-response network	Drug-induced expression versus SSRI non-response-associated expression in brain, in 19 drug target genes in the SSRI non-response network	Drug-induced expression versus SSRI non-response-associated expression in brain, in 19 drug target genes in the SSRI non-response network	Drug-induced expression versus SSRI non-response-associated expression in brain, in 19 drug target genes in the SSRI non-response network	Drug-induced expression versus SSRI non-response-associated expression in brain, in 19 drug target genes in the SSRI non-response network	Drug-induced expression versus SSRI non-response-associated expression in brain, in 19 drug target genes in the SSRI non-response network	Drug-induced expression versus SSRI non-response-associated expression in brain, in 19 drug target genes in the SSRI non-response network	Drug-induced expression versus SSRI non-response-associated expression in brain, in 19 drug target genes in the SSRI non-response network	Drug-induced expression versus SSRI non-response-associated expression in brain, in 19 drug target genes in the SSRI non-response network	Drug-induced expression versus SSRI non-response-associated expression in brain, in 19 drug target genes in the SSRI non-response network	Drug-induced expression versus SSRI non-response-associated expression in brain, in 19 drug target genes in the SSRI non-response network	Drug-induced expression versus SSRI non-response-associated expression in brain, in 19 drug target genes in the SSRI non-response network	Drug-induced expression versus SSRI non-response-associated expression in brain, in 19 drug target genes in the SSRI non-response network	Drug-induced expression versus SSRI non-response-associated expression in brain, in 19 drug target genes in the SSRI non-response network	Drug-induced expression versus SSRI non-response-associated expression in brain, in 19 drug target genes in the SSRI non-response network	Drug-induced expression versus SSRI non-response-associated expression in brain, in 19 drug target genes in the SSRI non-response network	Drug-induced expression versus SSRI non-response-associated expression in brain, in 19 drug target genes in the SSRI non-response network	Drug-induced expression versus SSRI non-response-associated expression in brain, in 19 drug target genes in the SSRI non-response network	Drug-induced expression versus SSRI non-response-associated expression in brain, in 19 drug target genes in the SSRI non-response network	Drug-induced expression versus SSRI non-response-associated expression in brain, in 19 drug target genes in the SSRI non-response network	Drug-induced expression versus SSRI non-response-associated expression in brain, in 19 drug target genes in the SSRI non-response network	Drug-induced expression versus SSRI non-response-associated expression in brain, in 19 drug target genes in the SSRI non-response network	Drug-induced expression versus SSRI non-response-associated expression in brain, in 19 drug target genes in the SSRI non-response network	Drug-induced expression versus SSRI non-response-associated expression in brain, in 19 drug target genes in the SSRI non-response network	Drug-induced expression versus SSRI non-response-associated expression in brain, in 19 drug target genes in the SSRI non-response network	Drug-induced expression versus SSRI non-response-associated expression in brain, in 19 drug target genes in the SSRI non-response network	Drug-induced expression versus SSRI non-response-associated expression in brain, in 19 drug target genes in the SSRI non-response network	Drug-induced expression versus SSRI non-response-associated expression in brain, in 19 drug target genes in the SSRI non-response network	Drug-induced expression versus SSRI non-response-associated expression in brain, in 19 drug target genes in the SSRI non-response network	Drug-induced expression versus SSRI non-response-associated expression in brain, in 19 drug target genes in the SSRI non-response network	Drug-induced expression versus SSRI non-response-associated expression in brain, in 19 drug target genes in the SSRI non-response network	Drug-induced expression versus SSRI non-response-associated expression in brain, in 19 drug target genes in the SSRI non-response network	Drug-induced expression versus SSRI non-response-associated expression in brain, in 19 drug target genes in the SSRI non-response network	Drug-induced expression versus SSRI non-response-associated expression in brain, in 19 drug target genes in the SSRI non-response network	Drug-induced expression versus SSRI non-response-associated expression in brain, in 19 drug target genes in the SSRI non-response network	Drug-induced expression versus SSRI non-response-associated expression in brain, in 19 drug target genes in the SSRI non-response network	Drug-induced expression versus SSRI non-response-associated expression in brain, in 19 drug target genes in the SSRI non-response network	Drug-induced expression versus SSRI non-response-associated expression in brain, in 19 drug target genes in the SSRI non-response network	Drug-induced expression versus SSRI non-response-associated expression in brain, in 19 drug target genes in the SSRI non-response network	Drug-induced expression versus SSRI non-response-associated expression in brain, in 19 drug target genes in the SSRI non-response network	Drug-induced expression versus SSRI non-response-associated expression in brain, in 19 drug target genes in the SSRI non-response network	Drug-induced expression versus SSRI non-response-associated expression in brain, in 19 drug target genes in the SSRI non-response network	Drug-induced expression versus SSRI non-response-associated expression in brain, in 19 drug target genes in the SSRI non-response network	Drug-induced expression versus SSRI non-response-associated expression in brain, in 19 drug target genes in the SSRI non-response network	Drug-induced expression versus SSRI non-response-associated expression in brain, in 19 drug target genes in the SSRI non-response network	Drug-induced expression versus SSRI non-response-associated expression in brain, in 19 drug target genes in the SSRI non-response network	Drug-induced expression versus SSRI non-response-associated expression in brain, in 19 drug target genes in the SSRI non-response network	Drug-induced expression versus SSRI non-response-associated expression in brain, in 19 drug target genes in the SSRI non-response network	Drug-induced expression versus SSRI non-response-associated expression in brain, in 19 drug target genes in the SSRI non-response network	Drug-induced expression versus SSRI non-response-associated expression in brain, in 19 drug target genes in the SSRI non-response network	Drug-induced expression versus SSRI non-response-associated expression in brain, in 19 drug target genes in the SSRI non-response network	Drug-induced expression versus SSRI non-response-associated expression in brain, in 19 drug target genes in the SSRI non-response network	Drug-induced expression versus SSRI non-response-associated expression in brain, in 19 drug target genes in the SSRI non-response network	Drug-induced expression versus SSRI non-response-associated expression in brain, in 19 drug target genes in the SSRI non-response network	Drug-induced expression versus SSRI non-response-associated expression in brain, in 19 drug target genes in the SSRI non-response network	Drug-induced expression versus SSRI non-response-associated expression in brain, in 19 drug target genes in the SSRI non-response network	Drug-induced expression versus SSRI non-response-associated expression in brain, in 19 drug target genes in the SSRI non-response network	Drug-induced expression versus SSRI non-response-associated expression in brain, in 19 drug target genes in the SSRI non-response network	Drug-induced expression versus SSRI non-response-associated expression in brain, in 19 drug target genes in the SSRI non-response network	Drug-induced expression versus SSRI non-response-associated expression in brain, in 19 drug target genes in the SSRI non-response network	Drug-induced expression versus SSRI non-response-associated expression in brain, in 19 drug target genes in the SSRI non-response network	Drug-induced expression versus SSRI non-response-associated expression in brain, in 19 drug target genes in the SSRI non-response network	Drug-induced expression versus SSRI non-response-associated expression in brain, in 19 drug target genes in the SSRI non-response network	Drug-induced expression versus SSRI non-response-associated expression in brain, in 19 drug target genes in the SSRI non-response network	Drug-induced expression versus SSRI non-response-associated expression in brain, in 19 drug target genes in the SSRI non-response network	Drug-induced expression versus SSRI non-response-associated expression in brain, in 19 drug target genes in the SSRI non-response network	Drug-induced expression versus SSRI non-response-associated expression in brain, in 19 drug target genes in the SSRI non-response network	Drug-induced expression versus SSRI non-response-associated expression in brain, in 19 drug target genes in the SSRI non-response network	Drug-induced expression versus SSRI non-response-associated expression in brain, in 19 drug target genes in the SSRI non-response network	Drug-induced expression versus SSRI non-response-associated expression in brain, in 19 drug target genes in the SSRI non-response network	Drug-induced expression versus SSRI non-response-associated expression in brain, in 19 drug target genes in the SSRI non-response network	Drug-induced expression versus SSRI non-response-associated expression in brain, in 19 drug target genes in the SSRI non-response network	Drug-induced expression versus SSRI non-response-associated expression in brain, in 19 drug target genes in the SSRI non-response network	Drug-induced expression versus SSRI non-response-associated expression in brain, in 19 drug target genes in the SSRI non-response network	Drug-induced expression versus SSRI non-response-associated expression in brain, in 19 drug target genes in the SSRI non-response network	Drug-induced expression versus SSRI non-response-associated expression in brain, in 19 drug target genes in the SSRI non-response network	Drug-induced expression versus SSRI non-response-associated expression in brain, in 19 drug target genes in the SSRI non-response network	Drug-induced expression versus SSRI non-response-associated expression in brain, in 19 drug target genes in the SSRI non-response network	Drug-induced expression versus SSRI non-response-associated expression in brain, in 19 drug target genes in the SSRI non-response network	Drug-induced expression versus SSRI non-response-associated expression in brain, in 19 drug target genes in the SSRI non-response network	Drug-induced expression versus SSRI non-response-associated expression in brain, in 19 drug target genes in the SSRI non-response network	Drug-induced expression versus SSRI non-response-associated expression in brain, in 19 drug target genes in the SSRI non-response network	Drug-induced expression versus SSRI non-response-associated expression in brain, in 19 drug target genes in the SSRI non-response network	Drug-induced expression versus SSRI non-response-associated expression in brain, in 19 drug target genes in the SSRI non-response network	Drug-induced expression versus SSRI non-response-associated expression in brain, in 19 drug target genes in the SSRI non-response network	Drug-induced expression versus SSRI non-response-associated expression in brain, in 19 drug target genes in the SSRI non-response network	Drug-induced expression versus SSRI non-response-associated expression in brain, in 19 drug target genes in the SSRI non-response network	Drug-induced expression versus SSRI non-response-associated expression in brain, in 19 drug target genes in the SSRI non-response network	Drug-induced expression versus SSRI non-response-associated expression in brain, in 19 drug target genes in the SSRI non-response network	Drug-induced expression versus SSRI non-response-associated expression in brain, in 19 drug target genes in the SSRI non-response network	Drug-induced expression versus SSRI non-response-associated expression in brain, in 19 drug target genes in the SSRI non-response network	Drug-induced expression versus SSRI non-response-associated expression in brain, in 19 drug target genes in the SSRI non-response network	Drug-induced expression versus SSRI non-response-associated expression in brain, in 19 drug target genes in the SSRI non-response network	Drug-induced expression versus SSRI non-response-associated expression in brain, in 19 drug target genes in the SSRI non-response network	Drug-induced expression versus SSRI non-response-associated expression in brain, in 19 drug target genes in the SSRI non-response network	Drug-induced expression versus SSRI non-response-associated expression in brain, in 19 drug target genes in the SSRI non-response network	Drug-induced expression versus SSRI non-response-associated expression in brain, in 19 drug target genes in the SSRI non-response network	Drug-induced expression versus SSRI non-response-associated expression in brain, in 19 drug target genes in the SSRI non-response network	Drug-induced expression versus SSRI non-response-associated expression in brain, in 19 drug target genes in the SSRI non-response network	Drug-induced expression versus SSRI non-response-associated expression in brain, in 19 drug target genes in the SSRI non-response network	Drug-induced expression versus SSRI non-response-associated expression in brain, in 19 drug target genes in the SSRI non-response network	Drug-induced expression versus SSRI non-response-associated expression in brain, in 19 drug target genes in the SSRI non-response network	Drug-induced expression versus SSRI non-response-associated expression in brain, in 19 drug target genes in the SSRI non-response network	Drug-induced expression versus SSRI non-response-associated expression in brain, in 19 drug target genes in the SSRI non-response network	Drug-induced expression versus SSRI non-response-associated expression in brain, in 19 drug target genes in the SSRI non-response network	Drug-induced expression versus SSRI non-response-associated expression in brain, in 19 drug target genes in the SSRI non-response network	Drug-induced expression versus SSRI non-response-associated expression in brain, in 19 drug target genes in the SSRI non-response network	Drug-induced expression versus SSRI non-response-associated expression in brain, in 19 drug target genes in the SSRI non-response network	Drug-induced expression versus SSRI non-response-associated expression in brain, in 19 drug target genes in the SSRI non-response network	Drug-induced expression versus SSRI non-response-associated expression in brain, in 19 drug target genes in the SSRI non-response network	Drug-induced expression versus SSRI non-response-associated expression in brain, in 19 drug target genes in the SSRI non-response network	Drug-induced expression versus SSRI non-response-associated expression in brain, in 19 drug target genes in the SSRI non-response network	Drug-induced expression versus SSRI non-response-associated expression in brain, in 19 drug target genes in the SSRI non-response network	Drug-induced expression versus SSRI non-response-associated expression in brain, in 19 drug target genes in the SSRI non-response network	Drug-induced expression versus SSRI non-response-associated expression in brain, in 19 drug target genes in the SSRI non-response network	Drug-induced expression versus SSRI non-response-associated expression in brain, in 19 drug target genes in the SSRI non-response network	Drug-induced expression versus SSRI non-response-associated expression in brain, in 19 drug target genes in the SSRI non-response network	Drug-induced expression versus SSRI non-response-associated expression in brain, in 19 drug target genes in the SSRI non-response network	Drug-induced expression versus SSRI non-response-associated expression in brain, in 19 drug target genes in the SSRI non-response network	Drug-induced expression versus SSRI non-response-associated expression in brain, in 19 drug target genes in the SSRI non-response network	Drug-induced expression versus SSRI non-response-associated expression in brain, in 19 drug target genes in the SSRI non-response network	Drug-induced expression versus SSRI non-response-associated expression in brain, in 19 drug target genes in the SSRI non-response network	Drug-induced expression versus SSRI non-response-associated expression in brain, in 19 drug target genes in the SSRI non-response network	Drug-induced expression versus SSRI non-response-associated expression in brain, in 19 drug target genes in the SSRI non-response network	Drug-induced expression versus SSRI non-response-associated expression in brain, in 19 drug target genes in the SSRI non-response network	Drug-induced expression versus SSRI non-response-associated expression in brain, in 19 drug target genes in the SSRI non-response network	Drug-induced expression versus SSRI non-response-associated expression in brain, in 19 drug target genes in the SSRI non-response network	Drug-induced expression versus SSRI non-response-associated expression in brain, in 19 drug target genes in the SSRI non-response network	Drug-induced expression versus SSRI non-response-associated expression in brain, in 19 drug target genes in the SSRI non-response network	Drug-induced expression versus SSRI non-response-associated expression in brain, in 19 drug target genes in the SSRI non-response network	Drug-induced expression versus SSRI non-response-associated expression in brain, in 19 drug target genes in the SSRI non-response network	Drug-induced expression versus SSRI non-response-associated expression in brain, in 19 drug target genes in the SSRI non-response network	Drug-induced expression versus SSRI non-response-associated expression in brain, in 19 drug target genes in the SSRI non-response network	Drug-induced expression versus SSRI non-response-associated expression in brain, in 19 drug target genes in the SSRI non-response network	Drug-induced expression versus SSRI non-response-associated expression in brain, in 19 drug target genes in the SSRI non-response network	Drug-induced expression versus SSRI non-response-associated expression in brain, in 19 drug target genes in the SSRI non-response network	Drug-induced expression versus SSRI non-response-associated expression in brain, in 19 drug target genes in the SSRI non-response network	Drug-induced expression versus SSRI non-response-associated expression in brain, in 19 drug target genes in the SSRI non-response network	Drug-induced expression versus SSRI non-response-associated expression in brain, in 19 drug target genes in the SSRI non-response network	Drug-induced expression versus SSRI non-response-associated expression in brain, in 19 drug target genes in the SSRI non-response network	Drug-induced expression versus SSRI non-response-associated expression in brain, in 19 drug target genes in the SSRI non-response network	Drug-induced expression versus SSRI non-response-associated expression in brain, in 19 drug target genes in the SSRI non-response network	Drug-induced expression versus SSRI non-response-associated expression in brain, in 19 drug target genes in the SSRI non-response network	Drug-induced expression versus SSRI non-response-associated expression in brain, in 19 drug target genes in the SSRI non-response network	Drug-induced expression versus SSRI non-response-associated expression in brain, in 19 drug target genes in the SSRI non-response network	Drug-induced expression versus SSRI non-response-associated expression in brain, in 19 drug target genes in the SSRI non-response network	Drug-induced expression versus SSRI non-response-associated expression in brain, in 19 drug target genes in the SSRI non-response network	Drug-induced expression versus SSRI non-response-associated expression in brain, in 19 drug target genes in the SSRI non-response network	Drug-induced expression versus SSRI non-response-associated expression in brain, in 19 drug target genes in the SSRI non-response network	Drug-induced expression versus SSRI non-response-associated expression in brain, in 19 drug target genes in the SSRI non-response network	Drug-induced expression versus SSRI non-response-associated expression in brain, in 19 drug target genes in the SSRI non-response network	Drug-induced expression versus SSRI non-response-associated expression in brain, in 19 drug target genes in the SSRI non-response network	Drug-induced expression versus SSRI non-response-associated expression in brain, in 19 drug target genes in the SSRI non-response network	Drug-induced expression versus SSRI non-response-associated expression in brain, in 19 drug target genes in the SSRI non-response network	Drug-induced expression versus SSRI non-response-associated expression in brain, in 19 drug target genes in the SSRI non-response network	Drug-induced expression versus SSRI non-response-associated expression in brain, in 19 drug target genes in the SSRI non-response network	Drug-induced expression versus SSRI non-response-associated expression in brain, in 19 drug target genes in the SSRI non-response network	Drug-induced expression versus SSRI non-response-associated expression in brain, in 19 drug target genes in the SSRI non-response network	Drug-induced expression versus SSRI non-response-associated expression in brain, in 19 drug target genes in the SSRI non-response network	Drug-induced expression versus SSRI non-response-associated expression in brain, in 19 drug target genes in the SSRI non-response network	Drug-induced expression versus SSRI non-response-associated expression in brain, in 19 drug target genes in the SSRI non-response network	Drug-induced expression versus SSRI non-response-associated expression in brain, in 19 drug target genes in the SSRI non-response network	Drug-induced expression versus SSRI non-response-associated expression in brain, in 19 drug target genes in the SSRI non-response network	Drug-induced expression versus SSRI non-response-associated expression in brain, in 19 drug target genes in the SSRI non-response network	Drug-induced expression versus SSRI non-response-associated expression in brain, in 19 drug target genes in the SSRI non-response network	Drug-induced expression versus SSRI non-response-associated expression in brain, in 19 drug target genes in the SSRI non-response network	Drug-induced expression versus SSRI non-response-associated expression in brain, in 19 drug target genes in the SSRI non-response network	Drug-induced expression versus SSRI non-response-associated expression in brain, in 19 drug target genes in the SSRI non-response network	Drug-induced expression versus SSRI non-response-associated expression in brain, in 19 drug target genes in the SSRI non-response network	Drug-induced expression versus SSRI non-response-associated expression in brain, in 19 drug target genes in the SSRI non-response network	Drug-induced expression versus SSRI non-response-associated expression in brain, in 19 drug target genes in the SSRI non-response network	Drug-induced expression versus SSRI non-response-associated expression in brain, in 19 drug target genes in the SSRI non-response network	Drug-induced expression versus SSRI non-response-associated expression in brain, in 19 drug target genes in the SSRI non-response network	Drug-induced expression versus SSRI non-response-associated expression in brain, in 19 drug target genes in the SSRI non-response network	Drug-induced expression versus SSRI non-response-associated expression in brain, in 19 drug target genes in the SSRI non-response network	Drug-induced expression versus SSRI non-response-associated expression in brain, in 19 drug target genes in the SSRI non-response network	Drug-induced expression versus SSRI non-response-associated expression in brain, in 19 drug target genes in the SSRI non-response network	Drug-induced expression versus SSRI non-response-associated expression in brain, in 19 drug target genes in the SSRI non-response network	Drug-induced expression versus SSRI non-response-associated expression in brain, in 19 drug target genes in the SSRI non-response network	Drug-induced expression versus SSRI non-response-associated expression in brain, in 19 drug target genes in the SSRI non-response network	Drug-induced expression versus SSRI non-response-associated expression in brain, in 19 drug target genes in the SSRI non-response network	Drug-induced expression versus SSRI non-response-associated expression in brain, in 19 drug target genes in the SSRI non-response network	Drug-induced expression versus SSRI non-response-associated expression in brain, in 19 drug target genes in the SSRI non-response network	Drug-induced expression versus SSRI non-response-associated expression in brain, in 19 drug target genes in the SSRI non-response network	Drug-induced expression versus SSRI non-response-associated expression in brain, in 19 drug target genes in the SSRI non-response network	Drug-induced expression versus SSRI non-response-associated expression in brain, in 19 drug target genes in the SSRI non-response network	Drug-induced expression versus SSRI non-response-associated expression in brain, in 19 drug target genes in the SSRI non-response network	Drug-induced expression versus SSRI non-response-associated expression in brain, in 19 drug target genes in the SSRI non-response network	Drug-induced expression versus SSRI non-response-associated expression in brain, in 19 drug target genes in the SSRI non-response network	Drug-induced expression versus SSRI non-response-associated expression in brain, in 19 drug target genes in the SSRI non-response network	Drug-induced expression versus SSRI non-response-associated expression in brain, in 19 drug target genes in the SSRI non-response network	Drug-induced expression versus SSRI non-response-associated expression in brain, in 19 drug target genes in the SSRI non-response network	Drug-induced expression versus SSRI non-response-associated expression in brain, in 19 drug target genes in the SSRI non-response network	Drug-induced expression versus SSRI non-response-associated expression in brain, in 19 drug target genes in the SSRI non-response network	Drug-induced expression versus SSRI non-response-associated expression in brain, in 19 drug target genes in the SSRI non-response network	Drug-induced expression versus SSRI non-response-associated expression in brain, in 19 drug target genes in the SSRI non-response network	Drug-induced expression versus SSRI non-response-associated expression in brain, in 19 drug target genes in the SSRI non-response network	Drug-induced expression versus SSRI non-response-associated expression in brain, in 19 drug target genes in the SSRI non-response network	Drug-induced expression versus SSRI non-response-associated expression in brain, in 19 drug target genes in the SSRI non-response network	Drug-induced expression versus SSRI non-response-associated expression in brain, in 19 drug target genes in the SSRI non-response network	Drug-induced expression versus SSRI non-response-associated expression in brain, in 19 drug target genes in the SSRI non-response network	Drug-induced expression versus SSRI non-response-associated expression in brain, in 19 drug target genes in the SSRI non-response network	Drug-induced expression versus SSRI non-response-associated expression in brain, in 19 drug target genes in the SSRI non-response network	Drug-induced expression versus SSRI non-response-associated expression in brain, in 19 drug target genes in the SSRI non-response network	Drug-induced expression versus SSRI non-response-associated expression in brain, in 19 drug target genes in the SSRI non-response network	Drug-induced expression versus SSRI non-response-associated expression in brain, in 19 drug target genes in the SSRI non-response network	Drug-induced expression versus SSRI non-response-associated expression in brain, in 19 drug target genes in the SSRI non-response network	Drug-induced expression versus SSRI non-response-associated expression in brain, in 19 drug target genes in the SSRI non-response network	Drug-induced expression versus SSRI non-response-associated expression in brain, in 19 drug target genes in the SSRI non-response network	Drug-induced expression versus SSRI non-response-associated expression in brain, in 19 drug target genes in the SSRI non-response network	Drug-induced expression versus SSRI non-response-associated expression in brain, in 19 drug target genes in the SSRI non-response network	Drug-induced expression versus SSRI non-response-associated expression in brain, in 19 drug target genes in the SSRI non-response network	Drug-induced expression versus SSRI non-response-associated expression in brain, in 19 drug target genes in the SSRI non-response network	Drug-induced expression versus SSRI non-response-associated expression in brain, in 19 drug target genes in the SSRI non-response network	Drug-induced expression versus SSRI non-response-associated expression in brain, in 19 drug target genes in the SSRI non-response network	Drug-induced expression versus SSRI non-response-associated expression in brain, in 19 drug target genes in the SSRI non-response network	Drug-induced expression versus SSRI non-response-associated expression in brain, in 19 drug target genes in the SSRI non-response network	Drug-induced expression versus SSRI non-response-associated expression in brain, in 19 drug target genes in the SSRI non-response network	Drug-induced expression versus SSRI non-response-associated expression in brain, in 19 drug target genes in the SSRI non-response network	Drug-induced expression versus SSRI non-response-associated expression in brain, in 19 drug target genes in the SSRI non-response network	Drug-induced expression versus SSRI non-response-associated expression in brain, in 19 drug target genes in the SSRI non-response network	Drug-induced expression versus SSRI non-response-associated expression in brain, in 19 drug target genes in the SSRI non-response network	Drug-induced expression versus SSRI non-response-associated expression in brain, in 19 drug target genes in the SSRI non-response network	Drug-induced expression versus SSRI non-response-associated expression in brain, in 19 drug target genes in the SSRI non-response network	Drug-induced expression versus SSRI non-response-associated expression in brain, in 19 drug target genes in the SSRI non-response network	Drug-induced expression versus SSRI non-response-associated expression in brain, in 19 drug target genes in the SSRI non-response network	Drug-induced expression versus SSRI non-response-associated expression in brain, in 19 drug target genes in the SSRI non-response network	Drug-induced expression versus SSRI non-response-associated expression in brain, in 19 drug target genes in the SSRI non-response network	Drug-induced expression versus SSRI non-response-associated expression in brain, in 19 drug target genes in the SSRI non-response network	Drug-induced expression versus SSRI non-response-associated expression in brain, in 19 drug target genes in the SSRI non-response network	Drug-induced expression versus SSRI non-response-associated expression in brain, in 19 drug target genes in the SSRI non-response network	Drug-induced expression versus SSRI non-response-associated expression in brain, in 19 drug target genes in the SSRI non-response network	Drug-induced expression versus SSRI non-response-associated expression in brain, in 19 drug target genes in the SSRI non-response network	Drug-induced expression versus SSRI non-response-associated expression in brain, in 19 drug target genes in the SSRI non-response network	Drug-induced expression versus SSRI non-response-associated expression in brain, in 19 drug target genes in the SSRI non-response network	Drug-induced expression versus SSRI non-response-associated expression in brain, in 19 drug target genes in the SSRI non-response network	Drug-induced expression versus SSRI non-response-associated expression in brain, in 19 drug target genes in the SSRI non-response network	Drug-induced expression versus SSRI non-response-associated expression in brain, in 19 drug target genes in the SSRI non-response network	Drug-induced expression versus SSRI non-response-associated expression in brain, in 19 drug target genes in the SSRI non-response network	Drug-induced expression versus SSRI non-response-associated expression in brain, in 19 drug target genes in the SSRI non-response network	Drug-induced expression versus SSRI non-response-associated expression in brain, in 19 drug target genes in the SSRI non-response network	Drug-induced expression versus SSRI non-response-associated expression in brain, in 19 drug target genes in the SSRI non-response network	Drug-induced expression versus SSRI non-response-associated expression in brain, in 19 drug target genes in the SSRI non-response network	Drug-induced expression versus SSRI non-response-associated expression in brain, in 19 drug target genes in the SSRI non-response network	Drug-induced expression versus SSRI non-response-associated expression in brain, in 19 drug target genes in the SSRI non-response network	Drug-induced expression versus SSRI non-response-associated expression in brain, in 19 drug target genes in the SSRI non-response network	Drug-induced expression versus SSRI non-response-associated expression in brain, in 19 drug target genes in the SSRI non-response network	Drug-induced expression versus SSRI non-response-associated expression in brain, in 19 drug target genes in the SSRI non-response network	Drug-induced expression versus SSRI non-response-associated expression in brain, in 19 drug target genes in the SSRI non-response network	Drug-induced expression versus SSRI non-response-associated expression in brain, in 19 drug target genes in the SSRI non-response network	Drug-induced expression versus SSRI non-response-associated expression in brain, in 19 drug target genes in the SSRI non-response network	Drug-induced expression versus SSRI non-response-associated expression in brain, in 19 drug target genes in the SSRI non-response network	Drug-induced expression versus SSRI non-response-associated expression in brain, in 19 drug target genes in the SSRI non-response network	Drug-induced expression versus SSRI non-response-associated expression in brain, in 19 drug target genes in the SSRI non-response network	Drug-induced expression versus SSRI non-response-associated expression in brain, in 19 drug target genes in the SSRI non-response network	Drug-induced expression versus SSRI non-response-associated expression in brain, in 19 drug target genes in the SSRI non-response network	Drug-induced expression versus SSRI non-response-associated expression in brain, in 19 drug target genes in the SSRI non-response network	Drug-induced expression versus SSRI non-response-associated expression in brain, in 19 drug target genes in the SSRI non-response network	Drug-induced expression versus SSRI non-response-associated expression in brain, in 19 drug target genes in the SSRI non-response network	Drug-induced expression versus SSRI non-response-associated expression in brain, in 19 drug target genes in the SSRI non-response network	Drug-induced expression versus SSRI non-response-associated expression in brain, in 19 drug target genes in the SSRI non-response network	Drug-induced expression versus SSRI non-response-associated expression in brain, in 19 drug target genes in the SSRI non-response network	Drug-induced expression versus SSRI non-response-associated expression in brain, in 19 drug target genes in the SSRI non-response network	Drug-induced expression versus SSRI non-response-associated expression in brain, in 19 drug target genes in the SSRI non-response network	Drug-induced expression versus SSRI non-response-associated expression in brain, in 19 drug target genes in the SSRI non-response network	Drug-induced expression versus SSRI non-response-associated expression in brain, in 19 drug target genes in the SSRI non-response network	Drug-induced expression versus SSRI non-response-associated expression in brain, in 19 drug target genes in the SSRI non-response network	Drug-induced expression versus SSRI non-response-associated expression in brain, in 19 drug target genes in the SSRI non-response network	Drug-induced expression versus SSRI non-response-associated expression in brain, in 19 drug target genes in the SSRI non-response network	Drug-induced expression versus SSRI non-response-associated expression in brain, in 19 drug target genes in the SSRI non-response network	Drug-induced expression versus SSRI non-response-associated expression in brain, in 19 drug target genes in the SSRI non-response network	Drug-induced expression versus SSRI non-response-associated expression in brain, in 19 drug target genes in the SSRI non-response network	Drug-induced expression versus SSRI non-response-associated expression in brain, in 19 drug target genes in the SSRI non-response network	Drug-induced expression versus SSRI non-response-associated expression in brain, in 19 drug target genes in the SSRI non-response network	Drug-induced expression versus SSRI non-response-associated expression in brain, in 19 drug target genes in the SSRI non-response network	Drug-induced expression versus SSRI non-response-associated expression in brain, in 19 drug target genes in the SSRI non-response network	Drug-induced expression versus SSRI non-response-associated expression in brain, in 19 drug target genes in the SSRI non-response network	Drug-induced expression versus SSRI non-response-associated expression in brain, in 19 drug target genes in the SSRI non-response network	Drug-induced expression versus SSRI non-response-associated expression in brain, in 19 drug target genes in the SSRI non-response network	Drug-induced expression versus SSRI non-response-associated expression in brain, in 19 drug target genes in the SSRI non-response network	Drug-induced expression versus SSRI non-response-associated expression in brain, in 19 drug target genes in the SSRI non-response network	Drug-induced expression versus SSRI non-response-associated expression in brain, in 19 drug target genes in the SSRI non-response network	Drug-induced expression versus SSRI non-response-associated expression in brain, in 19 drug target genes in the SSRI non-response network	Drug-induced expression versus SSRI non-response-associated expression in brain, in 19 drug target genes in the SSRI non-response network	Drug-induced expression versus SSRI non-response-associated expression in brain, in 19 drug target genes in the SSRI non-response network	Drug-induced expression versus SSRI non-response-associated expression in brain, in 19 drug target genes in the SSRI non-response network	Drug-induced expression versus SSRI non-response-associated expression in brain, in 19 drug target genes in the SSRI non-response network	Drug-induced expression versus SSRI non-response-associated expression in brain, in 19 drug target genes in the SSRI non-response network	Drug-induced expression versus SSRI non-response-associated expression in brain, in 19 drug target genes in the SSRI non-response network	Drug-induced expression versus SSRI non-response-associated expression in brain, in 19 drug target genes in the SSRI non-response network	Drug-induced expression versus SSRI non-response-associated expression in brain, in 19 drug target genes in the SSRI non-response network	Drug-induced expression versus SSRI non-response-associated expression in brain, in 19 drug target genes in the SSRI non-response network	Drug-induced expression versus SSRI non-response-associated expression in brain, in 19 drug target genes in the SSRI non-response network	Drug-induced expression versus SSRI non-response-associated expression in brain, in 19 drug target genes in the SSRI non-response network	Drug-induced expression versus SSRI non-response-associated expression in brain, in 19 drug target genes in the SSRI non-response network	Drug-induced expression versus SSRI non-response-associated expression in brain, in 19 drug target genes in the SSRI non-response network	Drug-induced expression versus SSRI non-response-associated expression in brain, in 19 drug target genes in the SSRI non-response network	Drug-induced expression versus SSRI non-response-associated expression in brain, in 19 drug target genes in the SSRI non-response network	Drug-induced expression versus SSRI non-response-associated expression in brain, in 19 drug target genes in the SSRI non-response network	Drug-induced expression versus SSRI non-response-associated expression in brain, in 19 drug target genes in the SSRI non-response network	Drug-induced expression versus SSRI non-response-associated expression in brain, in 19 drug target genes in the SSRI non-response network	Drug-induced expression versus SSRI non-response-associated expression in brain, in 19 drug target genes in the SSRI non-response network	Drug-induced expression versus SSRI non-response-associated expression in brain, in 19 drug target genes in the SSRI non-response network	Drug-induced expression versus SSRI non-response-associated expression in brain, in 19 drug target genes in the SSRI non-response network	Drug-induced expression versus SSRI non-response-associated expression in brain, in 19 drug target genes in the SSRI non-response network	Drug-induced expression versus SSRI non-response-associated expression in brain, in 19 drug target genes in the SSRI non-response network	Drug-induced expression versus SSRI non-response-associated expression in brain, in 19 drug target genes in the SSRI non-response network	Drug-induced expression versus SSRI non-response-associated expression in brain, in 19 drug target genes in the SSRI non-response network	Drug-induced expression versus SSRI non-response-associated expression in brain, in 19 drug target genes in the SSRI non-response network	Drug-induced expression versus SSRI non-response-associated expression in brain, in 19 drug target genes in the SSRI non-response network	Drug-induced expression versus SSRI non-response-associated expression in brain, in 19 drug target genes in the SSRI non-response network	Drug-induced expression versus SSRI non-response-associated expression in brain, in 19 drug target genes in the SSRI non-response network	Drug-induced expression versus SSRI non-response-associated expression in brain, in 19 drug target genes in the SSRI non-response network	Drug-induced expression versus SSRI non-response-associated expression in brain, in 19 drug target genes in the SSRI non-response network	Drug-induced expression versus SSRI non-response-associated expression in brain, in 19 drug target genes in the SSRI non-response network	Drug-induced expression versus SSRI non-response-associated expression in brain, in 19 drug target genes in the SSRI non-response network	Drug-induced expression versus SSRI non-response-associated expression in brain, in 19 drug target genes in the SSRI non-response network	Drug-induced expression versus SSRI non-response-associated expression in brain, in 19 drug target genes in the SSRI non-response network	Drug-induced expression versus SSRI non-response-associated expression in brain, in 19 drug target genes in the SSRI non-response network	Drug-induced expression versus SSRI non-response-associated expression in brain, in 19 drug target genes in the SSRI non-response network	Drug-induced expression versus SSRI non-response-associated expression in brain, in 19 drug target genes in the SSRI non-response network	Drug-induced expression versus SSRI non-response-associated expression in brain, in 19 drug target genes in the SSRI non-response network	Drug-induced expression versus SSRI non-response-associated expression in brain, in 19 drug target genes in the SSRI non-response network	Drug-induced expression versus SSRI non-response-associated expression in brain, in 19 drug target genes in the SSRI non-response network	Drug-induced expression versus SSRI non-response-associated expression in brain, in 19 drug target genes in the SSRI non-response network	Drug-induced expression versus SSRI non-response-associated expression in brain, in 19 drug target genes in the SSRI non-response network	Drug-induced expression versus SSRI non-response-associated expression in brain, in 19 drug target genes in the SSRI non-response network	Drug-induced expression versus SSRI non-response-associated expression in brain, in 19 drug target genes in the SSRI non-response network	Drug-induced expression versus SSRI non-response-associated expression in brain, in 19 drug target genes in the SSRI non-response network	Drug-induced expression versus SSRI non-response-associated expression in brain, in 19 drug target genes in the SSRI non-response network	Drug-induced expression versus SSRI non-response-associated expression in brain, in 19 drug target genes in the SSRI non-response network	Drug-induced expression versus SSRI non-response-associated expression in brain, in 19 drug target genes in the SSRI non-response network	Drug-induced expression versus SSRI non-response-associated expression in brain, in 19 drug target genes in the SSRI non-response network	Drug-induced expression versus SSRI non-response-associated expression in brain, in 19 drug target genes in the SSRI non-response network	Drug-induced expression versus SSRI non-response-associated expression in brain, in 19 drug target genes in the SSRI non-response network	Drug-induced expression versus SSRI non-response-associated expression in brain, in 19 drug target genes in the SSRI non-response network	Drug-induced expression versus SSRI non-response-associated expression in brain, in 19 drug target genes in the SSRI non-response network	Drug-induced expression versus SSRI non-response-associated expression in brain, in 19 drug target genes in the SSRI non-response network	Drug-induced expression versus SSRI non-response-associated expression in brain, in 19 drug target genes in the SSRI non-response network	Drug-induced expression versus SSRI non-response-associated expression in brain, in 19 drug target genes in the SSRI non-response network	Drug-induced expression versus SSRI non-response-associated expression in brain, in 19 drug target genes in the SSRI non-response network	Drug-induced expression versus SSRI non-response-associated expression in brain, in 19 drug target genes in the SSRI non-response network	Drug-induced expression versus SSRI non-response-associated expression in brain, in 19 drug target genes in the SSRI non-response network	Drug-induced expression versus SSRI non-response-associated expression in brain, in 19 drug target genes in the SSRI non-response network	Drug-induced expression versus SSRI non-response-associated expression in brain, in 19 drug target genes in the SSRI non-response network	Drug-induced expression versus SSRI non-response-associated expression in brain, in 19 drug target genes in the SSRI non-response network	Drug-induced expression versus SSRI non-response-associated expression in brain, in 19 drug target genes in the SSRI non-response network	Drug-induced expression versus SSRI non-response-associated expression in brain, in 19 drug target genes in the SSRI non-response network	Drug-induced expression versus SSRI non-response-associated expression in brain, in 19 drug target genes in the SSRI non-response network	Drug-induced expression versus SSRI non-response-associated expression in brain, in 19 drug target genes in the SSRI non-response network	Drug-induced expression versus SSRI non-response-associated expression in brain, in 19 drug target genes in the SSRI non-response network	Drug-induced expression versus SSRI non-response-associated expression in brain, in 19 drug target genes in the SSRI non-response network	Drug-induced expression versus SSRI non-response-associated expression in brain, in 19 drug target genes in the SSRI non-response network	Drug-induced expression versus SSRI non-response-associated expression in brain, in 19 drug target genes in the SSRI non-response network	Drug-induced expression versus SSRI non-response-associated expression in brain, in 19 drug target genes in the SSRI non-response network	Drug-induced expression versus SSRI non-response-associated expression in brain, in 19 drug target genes in the SSRI non-response network	Drug-induced expression versus SSRI non-response-associated expression in brain, in 19 drug target genes in the SSRI non-response network	Drug-induced expression versus SSRI non-response-associated expression in brain, in 19 drug target genes in the SSRI non-response network	Drug-induced expression versus SSRI non-response-associated expression in brain, in 19 drug target genes in the SSRI non-response network	Drug-induced expression versus SSRI non-response-associated expression in brain, in 19 drug target genes in the SSRI non-response network	Drug-induced expression versus SSRI non-response-associated expression in brain, in 19 drug target genes in the SSRI non-response network	Drug-induced expression versus SSRI non-response-associated expression in brain, in 19 drug target genes in the SSRI non-response network	Drug-induced expression versus SSRI non-response-associated expression in brain, in 19 drug target genes in the SSRI non-response network	Drug-induced expression versus SSRI non-response-associated expression in brain, in 19 drug target genes in the SSRI non-response network	Drug-induced expression versus SSRI non-response-associated expression in brain, in 19 drug target genes in the SSRI non-response network	Drug-induced expression versus SSRI non-response-associated expression in brain, in 19 drug target genes in the SSRI non-response network	Drug-induced expression versus SSRI non-response-associated expression in brain, in 19 drug target genes in the SSRI non-response network	Drug-induced expression versus SSRI non-response-associated expression in brain, in 19 drug target genes in the SSRI non-response network	Drug-induced expression versus SSRI non-response-associated expression in brain, in 19 drug target genes in the SSRI non-response network	Drug-induced expression versus SSRI non-response-associated expression in brain, in 19 drug target genes in the SSRI non-response network	Drug-induced expression versus SSRI non-response-associated expression in brain, in 19 drug target genes in the SSRI non-response network	Drug-induced expression versus SSRI non-response-associated expression in brain, in 19 drug target genes in the SSRI non-response network	Drug-induced expression versus SSRI non-response-associated expression in brain, in 19 drug target genes in the SSRI non-response network	Drug-induced expression versus SSRI non-response-associated expression in brain, in 19 drug target genes in the SSRI non-response network	Drug-induced expression versus SSRI non-response-associated expression in brain, in 19 drug target genes in the SSRI non-response network	Drug-induced expression versus SSRI non-response-associated expression in brain, in 19 drug target genes in the SSRI non-response network	Drug-induced expression versus SSRI non-response-associated expression in brain, in 19 drug target genes in the SSRI non-response network	Drug-induced expression versus SSRI non-response-associated expression in brain, in 19 drug target genes in the SSRI non-response network	Drug-induced expression versus SSRI non-response-associated expression in brain, in 19 drug target genes in the SSRI non-response network	Drug-induced expression versus SSRI non-response-associated expression in brain, in 19 drug target genes in the SSRI non-response network	Drug-induced expression versus SSRI non-response-associated expression in brain, in 19 drug target genes in the SSRI non-response network	Drug-induced expression versus SSRI non-response-associated expression in brain, in 19 drug target genes in the SSRI non-response network	Drug-induced expression versus SSRI non-response-associated expression in brain, in 19 drug target genes in the SSRI non-response network	Drug-induced expression versus SSRI non-response-associated expression in brain, in 19 drug target genes in the SSRI non-response network	Drug-induced expression versus SSRI non-response-associated expression in brain, in 19 drug target genes in the SSRI non-response network	Drug-induced expression versus SSRI non-response-associated expression in brain, in 19 drug target genes in the SSRI non-response network	Drug-induced expression versus SSRI non-response-associated expression in brain, in 19 drug target genes in the SSRI non-response network	Drug-induced expression versus SSRI non-response-associated expression in brain, in 19 drug target genes in the SSRI non-response network	Drug-induced expression versus SSRI non-response-associated expression in brain, in 19 drug target genes in the SSRI non-response network	Drug-induced expression versus SSRI non-response-associated expression in brain, in 19 drug target genes in the SSRI non-response network	Drug-induced expression versus SSRI non-response-associated expression in brain, in 19 drug target genes in the SSRI non-response network	Drug-induced expression versus SSRI non-response-associated expression in brain, in 19 drug target genes in the SSRI non-response network	Drug-induced expression versus SSRI non-response-associated expression in brain, in 19 drug target genes in the SSRI non-response network	Drug-induced expression versus SSRI non-response-associated expression in brain, in 19 drug target genes in the SSRI non-response network	Drug-induced expression versus SSRI non-response-associated expression in brain, in 19 drug target genes in the SSRI non-response network	Drug-induced expression versus SSRI non-response-associated expression in brain, in 19 drug target genes in the SSRI non-response network	Drug-induced expression versus SSRI non-response-associated expression in brain, in 19 drug target genes in the SSRI non-response network	Drug-induced expression versus SSRI non-response-associated expression in brain, in 19 drug target genes in the SSRI non-response network	Drug-induced expression versus SSRI non-response-associated expression in brain, in 19 drug target genes in the SSRI non-response network	Drug-induced expression versus SSRI non-response-associated expression in brain, in 19 drug target genes in the SSRI non-response network	Drug-induced expression versus SSRI non-response-associated expression in brain, in 19 drug target genes in the SSRI non-response network	Drug-induced expression versus SSRI non-response-associated expression in brain, in 19 drug target genes in the SSRI non-response network	Drug-induced expression versus SSRI non-response-associated expression in brain, in 19 drug target genes in the SSRI non-response network	Drug-induced expression versus SSRI non-response-associated expression in brain, in 19 drug target genes in the SSRI non-response network	Drug-induced expression versus SSRI non-response-associated expression in brain, in 19 drug target genes in the SSRI non-response network	Drug-induced expression versus SSRI non-response-associated expression in brain, in 19 drug target genes in the SSRI non-response network	Drug-induced expression versus SSRI non-response-associated expression in brain, in 19 drug target genes in the SSRI non-response network	Drug-induced expression versus SSRI non-response-associated expression in brain, in 19 drug target genes in the SSRI non-response network	Drug-induced expression versus SSRI non-response-associated expression in brain, in 19 drug target genes in the SSRI non-response network	Drug-induced expression versus SSRI non-response-associated expression in brain, in 19 drug target genes in the SSRI non-response network	Drug-induced expression versus SSRI non-response-associated expression in brain, in 19 drug target genes in the SSRI non-response network	Drug-induced expression versus SSRI non-response-associated expression in brain, in 19 drug target genes in the SSRI non-response network	Drug-induced expression versus SSRI non-response-associated expression in brain, in 19 drug target genes in the SSRI non-response network	Drug-induced expression versus SSRI non-response-associated expression in brain, in 19 drug target genes in the SSRI non-response network	Drug-induced expression versus SSRI non-response-associated expression in brain, in 19 drug target genes in the SSRI non-response network	Drug-induced expression versus SSRI non-response-associated expression in brain, in 19 drug target genes in the SSRI non-response network	Drug-induced expression versus SSRI non-response-associated expression in brain, in 19 drug target genes in the SSRI non-response network	Drug-induced expression versus SSRI non-response-associated expression in brain, in 19 drug target genes in the SSRI non-response network	Drug-induced expression versus SSRI non-response-associated expression in brain, in 19 drug target genes in the SSRI non-response network	Drug-induced expression versus SSRI non-response-associated expression in brain, in 19 drug target genes in the SSRI non-response network	Drug-induced expression versus SSRI non-response-associated expression in brain, in 19 drug target genes in the SSRI non-response network	Drug-induced expression versus SSRI non-response-associated expression in brain, in 19 drug target genes in the SSRI non-response network	Drug-induced expression versus SSRI non-response-associated expression in brain, in 19 drug target genes in the SSRI non-response network	Drug-induced expression versus SSRI non-response-associated expression in brain, in 19 drug target genes in the SSRI non-response network	Drug-induced expression versus SSRI non-response-associated expression in brain, in 19 drug target genes in the SSRI non-response network	Drug-induced expression versus SSRI non-response-associated expression in brain, in 19 drug target genes in the SSRI non-response network	Drug-induced expression versus SSRI non-response-associated expression in brain, in 19 drug target genes in the SSRI non-response network	Drug-induced expression versus SSRI non-response-associated expression in brain, in 19 drug target genes in the SSRI non-response network	Drug-induced expression versus SSRI non-response-associated expression in brain, in 19 drug target genes in the SSRI non-response network	Drug-induced expression versus SSRI non-response-associated expression in brain, in 19 drug target genes in the SSRI non-response network	Drug-induced expression versus SSRI non-response-associated expression in brain, in 19 drug target genes in the SSRI non-response network	Drug-induced expression versus SSRI non-response-associated expression in brain, in 19 drug target genes in the SSRI non-response network	Drug-induced expression versus SSRI non-response-associated expression in brain, in 19 drug target genes in the SSRI non-response network	Drug-induced expression versus SSRI non-response-associated expression in brain, in 19 drug target genes in the SSRI non-response network	Drug-induced expression versus SSRI non-response-associated expression in brain, in 19 drug target genes in the SSRI non-response network	Drug-induced expression versus SSRI non-response-associated expression in brain, in 19 drug target genes in the SSRI non-response network	Drug-induced expression versus SSRI non-response-associated expression in brain, in 19 drug target genes in the SSRI non-response network	Drug-induced expression versus SSRI non-response-associated expression in brain, in 19 drug target genes in the SSRI non-response network	Drug-induced expression versus SSRI non-response-associated expression in brain, in 19 drug target genes in the SSRI non-response network	Drug-induced expression versus SSRI non-response-associated expression in brain, in 19 drug target genes in the SSRI non-response network	Drug-induced expression versus SSRI non-response-associated expression in brain, in 19 drug target genes in the SSRI non-response network	Drug-induced expression versus SSRI non-response-associated expression in brain, in 19 drug target genes in the SSRI non-response network	Drug-induced expression versus SSRI non-response-associated expression in brain, in 19 drug target genes in the SSRI non-response network	Drug-induced expression versus SSRI non-response-associated expression in brain, in 19 drug target genes in the SSRI non-response network	Drug-induced expression versus SSRI non-response-associated expression in brain, in 19 drug target genes in the SSRI non-response network	Drug-induced expression versus SSRI non-response-associated expression in brain, in 19 drug target genes in the SSRI non-response network	Drug-induced expression versus SSRI non-response-associated expression in brain, in 19 drug target genes in the SSRI non-response network	Drug-induced expression versus SSRI non-response-associated expression in brain, in 19 drug target genes in the SSRI non-response network	Drug-induced expression versus SSRI non-response-associated expression in brain, in 19 drug target genes in the SSRI non-response network	Drug-induced expression versus SSRI non-response-associated expression in brain, in 19 drug target genes in the SSRI non-response network	Drug-induced expression versus SSRI non-response-associated expression in brain, in 19 drug target genes in the SSRI non-response network	Drug-induced expression versus SSRI non-response-associated expression in brain, in 19 drug target genes in the SSRI non-response network	Drug-induced expression versus SSRI non-response-associated expression in brain, in 19 drug target genes in the SSRI non-response network	Drug-induced expression versus SSRI non-response-associated expression in brain, in 19 drug target genes in the SSRI non-response network	Drug-induced expression versus SSRI non-response-associated expression in brain, in 19 drug target genes in the SSRI non-response network	Drug-induced expression versus SSRI non-response-associated expression in brain, in 19 drug target genes in the SSRI non-response network	Drug-induced expression versus SSRI non-response-associated expression in brain, in 19 drug target genes in the SSRI non-response network	Drug-induced expression versus SSRI non-response-associated expression in brain, in 19 drug target genes in the SSRI non-response network	Drug-induced expression versus SSRI non-response-associated expression in brain, in 19 drug target genes in the SSRI non-response network	Drug-induced expression versus SSRI non-response-associated expression in brain, in 19 drug target genes in the SSRI non-response network	Drug-induced expression versus SSRI non-response-associated expression in brain, in 19 drug target genes in the SSRI non-response network	Drug-induced expression versus SSRI non-response-associated expression in brain, in 19 drug target genes in the SSRI non-response network	Drug-induced expression versus SSRI non-response-associated expression in brain, in 19 drug target genes in the SSRI non-response network	Drug-induced expression versus SSRI non-response-associated expression in brain, in 19 drug target genes in the SSRI non-response network	Drug-induced expression versus SSRI non-response-associated expression in brain, in 19 drug target genes in the SSRI non-response network	Drug-induced expression versus SSRI non-response-associated expression in brain, in 19 drug target genes in the SSRI non-response network	Drug-induced expression versus SSRI non-response-associated expression in brain, in 19 drug target genes in the SSRI non-response network	Drug-induced expression versus SSRI non-response-associated expression in brain, in 19 drug target genes in the SSRI non-response network	Drug-induced expression versus SSRI non-response-associated expression in brain, in 19 drug target genes in the SSRI non-response network	Drug-induced expression versus SSRI non-response-associated expression in brain, in 19 drug target genes in the SSRI non-response network	Drug-induced expression versus SSRI non-response-associated expression in brain, in 19 drug target genes in the SSRI non-response network	Drug-induced expression versus SSRI non-response-associated expression in brain, in 19 drug target genes in the SSRI non-response network	Drug-induced expression versus SSRI non-response-associated expression in brain, in 19 drug target genes in the SSRI non-response network	Drug-induced expression versus SSRI non-response-associated expression in brain, in 19 drug target genes in the SSRI non-response network	Drug-induced expression versus SSRI non-response-associated expression in brain, in 19 drug target genes in the SSRI non-response network	Drug-induced expression versus SSRI non-response-associated expression in brain, in 19 drug target genes in the SSRI non-response network	Drug-induced expression versus SSRI non-response-associated expression in brain, in 19 drug target genes in the SSRI non-response network	Drug-induced expression versus SSRI non-response-associated expression in brain, in 19 drug target genes in the SSRI non-response network	Drug-induced expression versus SSRI non-response-associated expression in brain, in 19 drug target genes in the SSRI non-response network	Drug-induced expression versus SSRI non-response-associated expression in brain, in 19 drug target genes in the SSRI non-response network	Drug-induced expression versus SSRI non-response-associated expression in brain, in 19 drug target genes in the SSRI non-response network	Drug-induced expression versus SSRI non-response-associated expression in brain, in 19 drug target genes in the SSRI non-response network	Drug-induced expression versus SSRI non-response-associated expression in brain, in 19 drug target genes in the SSRI non-response network	Drug-induced expression versus SSRI non-response-associated expression in brain, in 19 drug target genes in the SSRI non-response network	Drug-induced expression versus SSRI non-response-associated expression in brain, in 19 drug target genes in the SSRI non-response network	Drug-induced expression versus SSRI non-response-associated expression in brain, in 19 drug target genes in the SSRI non-response network	Drug-induced expression versus SSRI non-response-associated expression in brain, in 19 drug target genes in the SSRI non-response network	Drug-induced expression versus SSRI non-response-associated expression in brain, in 19 drug target genes in the SSRI non-response network	Drug-induced expression versus SSRI non-response-associated expression in brain, in 19 drug target genes in the SSRI non-response network	Drug-induced expression versus SSRI non-response-associated expression in brain, in 19 drug target genes in the SSRI non-response network	Drug-induced expression versus SSRI non-response-associated expression in brain, in 19 drug target genes in the SSRI non-response network	Drug-induced expression versus SSRI non-response-associated expression in brain, in 19 drug target genes in the SSRI non-response network	Drug-induced expression versus SSRI non-response-associated expression in brain, in 19 drug target genes in the SSRI non-response network	Drug-induced expression versus SSRI non-response-associated expression in brain, in 19 drug target genes in the SSRI non-response network	Drug-induced expression versus SSRI non-response-associated expression in brain, in 19 drug target genes in the SSRI non-response network	Drug-induced expression versus SSRI non-response-associated expression in brain, in 19 drug target genes in the SSRI non-response network	Drug-induced expression versus SSRI non-response-associated expression in brain, in 19 drug target genes in the SSRI non-response network	Drug-induced expression versus SSRI non-response-associated expression in brain, in 19 drug target genes in the SSRI non-response network	Drug-induced expression versus SSRI non-response-associated expression in brain, in 19 drug target genes in the SSRI non-response network	Drug-induced expression versus SSRI non-response-associated expression in brain, in 19 drug target genes in the SSRI non-response network	Drug-induced expression versus SSRI non-response-associated expression in brain, in 19 drug target genes in the SSRI non-response network	Drug-induced expression versus SSRI non-response-associated expression in brain, in 19 drug target genes in the SSRI non-response network	Drug-induced expression versus SSRI non-response-associated expression in brain, in 19 drug target genes in the SSRI non-response network	Drug-induced expression versus SSRI non-response-associated expression in brain, in 19 drug target genes in the SSRI non-response network	Drug-induced expression versus SSRI non-response-associated expression in brain, in 19 drug target genes in the SSRI non-response network	Drug-induced expression versus SSRI non-response-associated expression in brain, in 19 drug target genes in the SSRI non-response network	Drug-induced expression versus SSRI non-response-associated expression in brain, in 19 drug target genes in the SSRI non-response network	Drug-induced expression versus SSRI non-response-associated expression in brain, in 19 drug target genes in the SSRI non-response network	Drug-induced expression versus SSRI non-response-associated expression in brain, in 19 drug target genes in the SSRI non-response network	Drug-induced expression versus SSRI non-response-associated expression in brain, in 19 drug target genes in the SSRI non-response network	Drug-induced expression versus SSRI non-response-associated expression in brain, in 19 drug target genes in the SSRI non-response network	Drug-induced expression versus SSRI non-response-associated expression in brain, in 19 drug target genes in the SSRI non-response network	Drug-induced expression versus SSRI non-response-associated expression in brain, in 19 drug target genes in the SSRI non-response network	Drug-induced expression versus SSRI non-response-associated expression in brain, in 19 drug target genes in the SSRI non-response network	Drug-induced expression versus SSRI non-response-associated expression in brain, in 19 drug target genes in the SSRI non-response network	Drug-induced expression versus SSRI non-response-associated expression in brain, in 19 drug target genes in the SSRI non-response network	Drug-induced expression versus SSRI non-response-associated expression in brain, in 19 drug target genes in the SSRI non-response network	Drug-induced expression versus SSRI non-response-associated expression in brain, in 19 drug target genes in the SSRI non-response network	Drug-induced expression versus SSRI non-response-associated expression in brain, in 19 drug target genes in the SSRI non-response network	Drug-induced expression versus SSRI non-response-associated expression in brain, in 19 drug target genes in the SSRI non-response network	Drug-induced expression versus SSRI non-response-associated expression in brain, in 19 drug target genes in the SSRI non-response network	Drug-induced expression versus SSRI non-response-associated expression in brain, in 19 drug target genes in the SSRI non-response network	Drug-induced expression versus SSRI non-response-associated expression in brain, in 19 drug target genes in the SSRI non-response network	Drug-induced expression versus SSRI non-response-associated expression in brain, in 19 drug target genes in the SSRI non-response network	Drug-induced expression versus SSRI non-response-associated expression in brain, in 19 drug target genes in the SSRI non-response network	Drug-induced expression versus SSRI non-response-associated expression in brain, in 19 drug target genes in the SSRI non-response network	Drug-induced expression versus SSRI non-response-associated expression in brain, in 19 drug target genes in the SSRI non-response network	Drug-induced expression versus SSRI non-response-associated expression in brain, in 19 drug target genes in the SSRI non-response network	Drug-induced expression versus SSRI non-response-associated expression in brain, in 19 drug target genes in the SSRI non-response network	Drug-induced expression versus SSRI non-response-associated expression in brain, in 19 drug target genes in the SSRI non-response network	Drug-induced expression versus SSRI non-response-associated expression in brain, in 19 drug target genes in the SSRI non-response network	Drug-induced expression versus SSRI non-response-associated expression in brain, in 19 drug target genes in the SSRI non-response network	Drug-induced expression versus SSRI non-response-associated expression in brain, in 19 drug target genes in the SSRI non-response network	Drug-induced expression versus SSRI non-response-associated expression in brain, in 19 drug target genes in the SSRI non-response network	Drug-induced expression versus SSRI non-response-associated expression in brain, in 19 drug target genes in the SSRI non-response network	Drug-induced expression versus SSRI non-response-associated expression in brain, in 19 drug target genes in the SSRI non-response network	Drug-induced expression versus SSRI non-response-associated expression in brain, in 19 drug target genes in the SSRI non-response network	Drug-induced expression versus SSRI non-response-associated expression in brain, in 19 drug target genes in the SSRI non-response network	Drug-induced expression versus SSRI non-response-associated expression in brain, in 19 drug target genes in the SSRI non-response network	Drug-induced expression versus SSRI non-response-associated expression in brain, in 19 drug target genes in the SSRI non-response network	Drug-induced expression versus SSRI non-response-associated expression in brain, in 19 drug target genes in the SSRI non-response network	Drug-induced expression versus SSRI non-response-associated expression in brain, in 19 drug target genes in the SSRI non-response network	Drug-induced expression versus SSRI non-response-associated expression in brain, in 19 drug target genes in the SSRI non-response network	Drug-induced expression versus SSRI non-response-associated expression in brain, in 19 drug target genes in the SSRI non-response network	Drug-induced expression versus SSRI non-response-associated expression in brain, in 19 drug target genes in the SSRI non-response network	Drug-induced expression versus SSRI non-response-associated expression in brain, in 19 drug target genes in the SSRI non-response network	Drug-induced expression versus SSRI non-response-associated expression in brain, in 19 drug target genes in the SSRI non-response network	Drug-induced expression versus SSRI non-response-associated expression in brain, in 19 drug target genes in the SSRI non-response network	Drug-induced expression versus SSRI non-response-associated expression in brain, in 19 drug target genes in the SSRI non-response network	Drug-induced expression versus SSRI non-response-associated expression in brain, in 19 drug target genes in the SSRI non-response network	Drug-induced expression versus SSRI non-response-associated expression in brain, in 19 drug target genes in the SSRI non-response network	Drug-induced expression versus SSRI non-response-associated expression in brain, in 19 drug target genes in the SSRI non-response network	Drug-induced expression versus SSRI non-response-associated expression in brain, in 19 drug target genes in the SSRI non-response network	Drug-induced expression versus SSRI non-response-associated expression in brain, in 19 drug target genes in the SSRI non-response network	Drug-induced expression versus SSRI non-response-associated expression in brain, in 19 drug target genes in the SSRI non-response network	Drug-induced expression versus SSRI non-response-associated expression in brain, in 19 drug target genes in the SSRI non-response network	Drug-induced expression versus SSRI non-response-associated expression in brain, in 19 drug target genes in the SSRI non-response network	Drug-induced expression versus SSRI non-response-associated expression in brain, in 19 drug target genes in the SSRI non-response network	Drug-induced expression versus SSRI non-response-associated expression in brain, in 19 drug target genes in the SSRI non-response network	Drug-induced expression versus SSRI non-response-associated expression in brain, in 19 drug target genes in the SSRI non-response network	Drug-induced expression versus SSRI non-response-associated expression in brain, in 19 drug target genes in the SSRI non-response network	Drug-induced expression versus SSRI non-response-associated expression in brain, in 19 drug target genes in the SSRI non-response network	Drug-induced expression versus SSRI non-response-associated expression in brain, in 19 drug target genes in the SSRI non-response network	Drug-induced expression versus SSRI non-response-associated expression in brain, in 19 drug target genes in the SSRI non-response network	Drug-induced expression versus SSRI non-response-associated expression in brain, in 19 drug target genes in the SSRI non-response network	Drug-induced expression versus SSRI non-response-associated expression in brain, in 19 drug target genes in the SSRI non-response network	Drug-induced expression versus SSRI non-response-associated expression in brain, in 19 drug target genes in the SSRI non-response network	Drug-induced expression versus SSRI non-response-associated expression in brain, in 19 drug target genes in the SSRI non-response network	Drug-induced expression versus SSRI non-response-associated expression in brain, in 19 drug target genes in the SSRI non-response network	Drug-induced expression versus SSRI non-response-associated expression in brain, in 19 drug target genes in the SSRI non-response network	Drug-induced expression versus SSRI non-response-associated expression in brain, in 19 drug target genes in the SSRI non-response network	Drug-induced expression versus SSRI non-response-associated expression in brain, in 19 drug target genes in the SSRI non-response network	Drug-induced expression versus SSRI non-response-associated expression in brain, in 19 drug target genes in the SSRI non-response network	Drug-induced expression versus SSRI non-response-associated expression in brain, in 19 drug target genes in the SSRI non-response network	Drug-induced expression versus SSRI non-response-associated expression in brain, in 19 drug target genes in the SSRI non-response network	Drug-induced expression versus SSRI non-response-associated expression in brain, in 19 drug target genes in the SSRI non-response network	Drug-induced expression versus SSRI non-response-associated expression in brain, in 19 drug target genes in the SSRI non-response network	Drug-induced expression versus SSRI non-response-associated expression in brain, in 19 drug target genes in the SSRI non-response network	Drug-induced expression versus SSRI non-response-associated expression in brain, in 19 drug target genes in the SSRI non-response network	Drug-induced expression versus SSRI non-response-associated expression in brain, in 19 drug target genes in the SSRI non-response network	Drug-induced expression versus SSRI non-response-associated expression in brain, in 19 drug target genes in the SSRI non-response network	Drug-induced expression versus SSRI non-response-associated expression in brain, in 19 drug target genes in the SSRI non-response network	Drug-induced expression versus SSRI non-response-associated expression in brain, in 19 drug target genes in the SSRI non-response network	Drug-induced expression versus SSRI non-response-associated expression in brain, in 19 drug target genes in the SSRI non-response network	Drug-induced expression versus SSRI non-response-associated expression in brain, in 19 drug target genes in the SSRI non-response network	Drug-induced expression versus SSRI non-response-associated expression in brain, in 19 drug target genes in the SSRI non-response network	Drug-induced expression versus SSRI non-response-associated expression in brain, in 19 drug target genes in the SSRI non-response network	Drug-induced expression versus SSRI non-response-associated expression in brain, in 19 drug target genes in the SSRI non-response network	Drug-induced expression versus SSRI non-response-associated expression in brain, in 19 drug target genes in the SSRI non-response network	Drug-induced expression versus SSRI non-response-associated expression in brain, in 19 drug target genes in the SSRI non-response network	Drug-induced expression versus SSRI non-response-associated expression in brain, in 19 drug target genes in the SSRI non-response network	Drug-induced expression versus SSRI non-response-associated expression in brain, in 19 drug target genes in the SSRI non-response network	Drug-induced expression versus SSRI non-response-associated expression in brain, in 19 drug target genes in the SSRI non-response network	Drug-induced expression versus SSRI non-response-associated expression in brain, in 19 drug target genes in the SSRI non-response network	Drug-induced expression versus SSRI non-response-associated expression in brain, in 19 drug target genes in the SSRI non-response network	Drug-induced expression versus SSRI non-response-associated expression in brain, in 19 drug target genes in the SSRI non-response network	Drug-induced expression versus SSRI non-response-associated expression in brain, in 19 drug target genes in the SSRI non-response network	Drug-induced expression versus SSRI non-response-associated expression in brain, in 19 drug target genes in the SSRI non-response network	Drug-induced expression versus SSRI non-response-associated expression in brain, in 19 drug target genes in the SSRI non-response network	Drug-induced expression versus SSRI non-response-associated expression in brain, in 19 drug target genes in the SSRI non-response network	Drug-induced expression versus SSRI non-response-associated expression in brain, in 19 drug target genes in the SSRI non-response network	Drug-induced expression versus SSRI non-response-associated expression in brain, in 19 drug target genes in the SSRI non-response network	Drug-induced expression versus SSRI non-response-associated expression in brain, in 19 drug target genes in the SSRI non-response network	Drug-induced expression versus SSRI non-response-associated expression in brain, in 19 drug target genes in the SSRI non-response network	Drug-induced expression versus SSRI non-response-associated expression in brain, in 19 drug target genes in the SSRI non-response network	Drug-induced expression versus SSRI non-response-associated expression in brain, in 19 drug target genes in the SSRI non-response network	Drug-induced expression versus SSRI non-response-associated expression in brain, in 19 drug target genes in the SSRI non-response network	Drug-induced expression versus SSRI non-response-associated expression in brain, in 19 drug target genes in the SSRI non-response network	Drug-induced expression versus SSRI non-response-associated expression in brain, in 19 drug target genes in the SSRI non-response network	Drug-induced expression versus SSRI non-response-associated expression in brain, in 19 drug target genes in the SSRI non-response network	Drug-induced expression versus SSRI non-response-associated expression in brain, in 19 drug target genes in the SSRI non-response network	Drug-induced expression versus SSRI non-response-associated expression in brain, in 19 drug target genes in the SSRI non-response network	Drug-induced expression versus SSRI non-response-associated expression in brain, in 19 drug target genes in the SSRI non-response network	Drug-induced expression versus SSRI non-response-associated expression in brain, in 19 drug target genes in the SSRI non-response network	Drug-induced expression versus SSRI non-response-associated expression in brain, in 19 drug target genes in the SSRI non-response network	Drug-induced expression versus SSRI non-response-associated expression in brain, in 19 drug target genes in the SSRI non-response network	Drug-induced expression versus SSRI non-response-associated expression in brain, in 19 drug target genes in the SSRI non-response network	Drug-induced expression versus SSRI non-response-associated expression in brain, in 19 drug target genes in the SSRI non-response network	Drug-induced expression versus SSRI non-response-associated expression in brain, in 19 drug target genes in the SSRI non-response network	Drug-induced expression versus SSRI non-response-associated expression in brain, in 19 drug target genes in the SSRI non-response network	Drug-induced expression versus SSRI non-response-associated expression in brain, in 19 drug target genes in the SSRI non-response network	Drug-induced expression versus SSRI non-response-associated expression in brain, in 19 drug target genes in the SSRI non-response network	Drug-induced expression versus SSRI non-response-associated expression in brain, in 19 drug target genes in the SSRI non-response network	Drug-induced expression versus SSRI non-response-associated expression in brain, in 19 drug target genes in the SSRI non-response network	Drug-induced expression versus SSRI non-response-associated expression in brain, in 19 drug target genes in the SSRI non-response network	Drug-induced expression versus SSRI non-response-associated expression in brain, in 19 drug target genes in the SSRI non-response network	Drug-induced expression versus SSRI non-response-associated expression in brain, in 19 drug target genes in the SSRI non-response network	Drug-induced expression versus SSRI non-response-associated expression in brain, in 19 drug target genes in the SSRI non-response network	Drug-induced expression versus SSRI non-response-associated expression in brain, in 19 drug target genes in the SSRI non-response network	Drug-induced expression versus SSRI non-response-associated expression in brain, in 19 drug target genes in the SSRI non-response network	Drug-induced expression versus SSRI non-response-associated expression in brain, in 19 drug target genes in the SSRI non-response network	Drug-induced expression versus SSRI non-response-associated expression in brain, in 19 drug target genes in the SSRI non-response network	Drug-induced expression versus SSRI non-response-associated expression in brain, in 19 drug target genes in the SSRI non-response network	Drug-induced expression versus SSRI non-response-associated expression in brain, in 19 drug target genes in the SSRI non-response network	Drug-induced expression versus SSRI non-response-associated expression in brain, in 19 drug target genes in the SSRI non-response network	Drug-induced expression versus SSRI non-response-associated expression in brain, in 19 drug target genes in the SSRI non-response network	Drug-induced expression versus SSRI non-response-associated expression in brain, in 19 drug target genes in the SSRI non-response network	Drug-induced expression versus SSRI non-response-associated expression in brain, in 19 drug target genes in the SSRI non-response network	Drug-induced expression versus SSRI non-response-associated expression in brain, in 19 drug target genes in the SSRI non-response network	Drug-induced expression versus SSRI non-response-associated expression in brain, in 19 drug target genes in the SSRI non-response network	Drug-induced expression versus SSRI non-response-associated expression in brain, in 19 drug target genes in the SSRI non-response network	Drug-induced expression versus SSRI non-response-associated expression in brain, in 19 drug target genes in the SSRI non-response network	Drug-induced expression versus SSRI non-response-associated expression in brain, in 19 drug target genes in the SSRI non-response network	Drug-induced expression versus SSRI non-response-associated expression in brain, in 19 drug target genes in the SSRI non-response network	Drug-induced expression versus SSRI non-response-associated expression in brain, in 19 drug target genes in the SSRI non-response network	Drug-induced expression versus SSRI non-response-associated expression in brain, in 19 drug target genes in the SSRI non-response network	Drug-induced expression versus SSRI non-response-associated expression in brain, in 19 drug target genes in the SSRI non-response network	Drug-induced expression versus SSRI non-response-associated expression in brain, in 19 drug target genes in the SSRI non-response network	Drug-induced expression versus SSRI non-response-associated expression in brain, in 19 drug target genes in the SSRI non-response network	Drug-induced expression versus SSRI non-response-associated expression in brain, in 19 drug target genes in the SSRI non-response network	Drug-induced expression versus SSRI non-response-associated expression in brain, in 19 drug target genes in the SSRI non-response network	Drug-induced expression versus SSRI non-response-associated expression in brain, in 19 drug target genes in the SSRI non-response network	Drug-induced expression versus SSRI non-response-associated expression in brain, in 19 drug target genes in the SSRI non-response network	Drug-induced expression versus SSRI non-response-associated expression in brain, in 19 drug target genes in the SSRI non-response network	Drug-induced expression versus SSRI non-response-associated expression in brain, in 19 drug target genes in the SSRI non-response network	Drug-induced expression versus SSRI non-response-associated expression in brain, in 19 drug target genes in the SSRI non-response network	Drug-induced expression versus SSRI non-response-associated expression in brain, in 19 drug target genes in the SSRI non-response network	Drug-induced expression versus SSRI non-response-associated expression in brain, in 19 drug target genes in the SSRI non-response network	Drug-induced expression versus SSRI non-response-associated expression in brain, in 19 drug target genes in the SSRI non-response network	Drug-induced expression versus SSRI non-response-associated expression in brain, in 19 drug target genes in the SSRI non-response network	Drug-induced expression versus SSRI non-response-associated expression in brain, in 19 drug target genes in the SSRI non-response network	Drug-induced expression versus SSRI non-response-associated expression in brain, in 19 drug target genes in the SSRI non-response network	Drug-induced expression versus SSRI non-response-associated expression in brain, in 19 drug target genes in the SSRI non-response network	Drug-induced expression versus SSRI non-response-associated expression in brain, in 19 drug target genes in the SSRI non-response network	Drug-induced expression versus SSRI non-response-associated expression in brain, in 19 drug target genes in the SSRI non-response network	Drug-induced expression versus SSRI non-response-associated expression in brain, in 19 drug target genes in the SSRI non-response network	Drug-induced expression versus SSRI non-response-associated expression in brain, in 19 drug target genes in the SSRI non-response network	Drug-induced expression versus SSRI non-response-associated expression in brain, in 19 drug target genes in the SSRI non-response network	Drug-induced expression versus SSRI non-response-associated expression in brain, in 19 drug target genes in the SSRI non-response network	Drug-induced expression versus SSRI non-response-associated expression in brain, in 19 drug target genes in the SSRI non-response network	Drug-induced expression versus SSRI non-response-associated expression in brain, in 19 drug target genes in the SSRI non-response network	Drug-induced expression versus SSRI non-response-associated expression in brain, in 19 drug target genes in the SSRI non-response network	Drug-induced expression versus SSRI non-response-associated expression in brain, in 19 drug target genes in the SSRI non-response network	Drug-induced expression versus SSRI non-response-associated expression in brain, in 19 drug target genes in the SSRI non-response network	Drug-induced expression versus SSRI non-response-associated expression in brain, in 19 drug target genes in the SSRI non-response network	Drug-induced expression versus SSRI non-response-associated expression in brain, in 19 drug target genes in the SSRI non-response network	Drug-induced expression versus SSRI non-response-associated expression in brain, in 19 drug target genes in the SSRI non-response network	Drug-induced expression versus SSRI non-response-associated expression in brain, in 19 drug target genes in the SSRI non-response network	Drug-induced expression versus SSRI non-response-associated expression in brain, in 19 drug target genes in the SSRI non-response network	Drug-induced expression versus SSRI non-response-associated expression in brain, in 19 drug target genes in the SSRI non-response network	Drug-induced expression versus SSRI non-response-associated expression in brain, in 19 drug target genes in the SSRI non-response network	Drug-induced expression versus SSRI non-response-associated expression in brain, in 19 drug target genes in the SSRI non-response network	Drug-induced expression versus SSRI non-response-associated expression in brain, in 19 drug target genes in the SSRI non-response network	Drug-induced expression versus SSRI non-response-associated expression in brain, in 19 drug target genes in the SSRI non-response network	Drug-induced expression versus SSRI non-response-associated expression in brain, in 19 drug target genes in the SSRI non-response network	Drug-induced expression versus SSRI non-response-associated expression in brain, in 19 drug target genes in the SSRI non-response network	Drug-induced expression versus SSRI non-response-associated expression in brain, in 19 drug target genes in the SSRI non-response network	Drug-induced expression versus SSRI non-response-associated expression in brain, in 19 drug target genes in the SSRI non-response network	Drug-induced expression versus SSRI non-response-associated expression in brain, in 19 drug target genes in the SSRI non-response network	Drug-induced expression versus SSRI non-response-associated expression in brain, in 19 drug target genes in the SSRI non-response network	Drug-induced expression versus SSRI non-response-associated expression in brain, in 19 drug target genes in the SSRI non-response network	Drug-induced expression versus SSRI non-response-associated expression in brain, in 19 drug target genes in the SSRI non-response network	Drug-induced expression versus SSRI non-response-associated expression in brain, in 19 drug target genes in the SSRI non-response network	Drug-induced expression versus SSRI non-response-associated expression in brain, in 19 drug target genes in the SSRI non-response network	Drug-induced expression versus SSRI non-response-associated expression in brain, in 19 drug target genes in the SSRI non-response network	Drug-induced expression versus SSRI non-response-associated expression in brain, in 19 drug target genes in the SSRI non-response network	Drug-induced expression versus SSRI non-response-associated expression in brain, in 19 drug target genes in the SSRI non-response network	Drug-induced expression versus SSRI non-response-associated expression in brain, in 19 drug target genes in the SSRI non-response network	Drug-induced expression versus SSRI non-response-associated expression in brain, in 19 drug target genes in the SSRI non-response network	Drug-induced expression versus SSRI non-response-associated expression in brain, in 19 drug target genes in the SSRI non-response network	Drug-induced expression versus SSRI non-response-associated expression in brain, in 19 drug target genes in the SSRI non-response network	Drug-induced expression versus SSRI non-response-associated expression in brain, in 19 drug target genes in the SSRI non-response network	Drug-induced expression versus SSRI non-response-associated expression in brain, in 19 drug target genes in the SSRI non-response network	Drug-induced expression versus SSRI non-response-associated expression in brain, in 19 drug target genes in the SSRI non-response network	Drug-induced expression versus SSRI non-response-associated expression in brain, in 19 drug target genes in the SSRI non-response network	Drug-induced expression versus SSRI non-response-associated expression in brain, in 19 drug target genes in the SSRI non-response network	Drug-induced expression versus SSRI non-response-associated expression in brain, in 19 drug target genes in the SSRI non-response network	Drug-induced expression versus SSRI non-response-associated expression in brain, in 19 drug target genes in the SSRI non-response network	Drug-induced expression versus SSRI non-response-associated expression in brain, in 19 drug target genes in the SSRI non-response network	Drug-induced expression versus SSRI non-response-associated expression in brain, in 19 drug target genes in the SSRI non-response network	Drug-induced expression versus SSRI non-response-associated expression in brain, in 19 drug target genes in the SSRI non-response network	Drug-induced expression versus SSRI non-response-associated expression in brain, in 19 drug target genes in the SSRI non-response network	Drug-induced expression versus SSRI non-response-associated expression in brain, in 19 drug target genes in the SSRI non-response network	Drug-induced expression versus SSRI non-response-associated expression in brain, in 19 drug target genes in the SSRI non-response network	Drug-induced expression versus SSRI non-response-associated expression in brain, in 19 drug target genes in the SSRI non-response network	Drug-induced expression versus SSRI non-response-associated expression in brain, in 19 drug target genes in the SSRI non-response network	Drug-induced expression versus SSRI non-response-associated expression in brain, in 19 drug target genes in the SSRI non-response network	Drug-induced expression versus SSRI non-response-associated expression in brain, in 19 drug target genes in the SSRI non-response network	Drug-induced expression versus SSRI non-response-associated expression in brain, in 19 drug target genes in the SSRI non-response network	Drug-induced expression versus SSRI non-response-associated expression in brain, in 19 drug target genes in the SSRI non-response network	Drug-induced expression versus SSRI non-response-associated expression in brain, in 19 drug target genes in the SSRI non-response network	Drug-induced expression versus SSRI non-response-associated expression in brain, in 19 drug target genes in the SSRI non-response network	Drug-induced expression versus SSRI non-response-associated expression in brain, in 19 drug target genes in the SSRI non-response network	Drug-induced expression versus SSRI non-response-associated expression in brain, in 19 drug target genes in the SSRI non-response network	Drug-induced expression versus SSRI non-response-associated expression in brain, in 19 drug target genes in the SSRI non-response network	Drug-induced expression versus SSRI non-response-associated expression in brain, in 19 drug target genes in the SSRI non-response network	Drug-induced expression versus SSRI non-response-associated expression in brain, in 19 drug target genes in the SSRI non-response network	Drug-induced expression versus SSRI non-response-associated expression in brain, in 19 drug target genes in the SSRI non-response network	Drug-induced expression versus SSRI non-response-associated expression in brain, in 19 drug target genes in the SSRI non-response network	Drug-induced expression versus SSRI non-response-associated expression in brain, in 19 drug target genes in the SSRI non-response network	Drug-induced expression versus SSRI non-response-associated expression in brain, in 19 drug target genes in the SSRI non-response network	Drug-induced expression versus SSRI non-response-associated expression in brain, in 19 drug target genes in the SSRI non-response network	Drug-induced expression versus SSRI non-response-associated expression in brain, in 19 drug target genes in the SSRI non-response network	Drug-induced expression versus SSRI non-response-associated expression in brain, in 19 drug target genes in the SSRI non-response network	Drug-induced expression versus SSRI non-response-associated expression in brain, in 19 drug target genes in the SSRI non-response network	Drug-induced expression versus SSRI non-response-associated expression in brain, in 19 drug target genes in the SSRI non-response network	Drug-induced expression versus SSRI non-response-associated expression in brain, in 19 drug target genes in the SSRI non-response network	Drug-induced expression versus SSRI non-response-associated expression in brain, in 19 drug target genes in the SSRI non-response network	Drug-induced expression versus SSRI non-response-associated expression in brain, in 19 drug target genes in the SSRI non-response network	Drug-induced expression versus SSRI non-response-associated expression in brain, in 19 drug target genes in the SSRI non-response network	Drug-induced expression versus SSRI non-response-associated expression in brain, in 19 drug target genes in the SSRI non-response network	Drug-induced expression versus SSRI non-response-associated expression in brain, in 19 drug target genes in the SSRI non-response network	Drug-induced expression versus SSRI non-response-associated expression in brain, in 19 drug target genes in the SSRI non-response network	Drug-induced expression versus SSRI non-response-associated expression in brain, in 19 drug target genes in the SSRI non-response network	Drug-induced expression versus SSRI non-response-associated expression in brain, in 19 drug target genes in the SSRI non-response network	Drug-induced expression versus SSRI non-response-associated expression in brain, in 19 drug target genes in the SSRI non-response network	Drug-induced expression versus SSRI non-response-associated expression in brain, in 19 drug target genes in the SSRI non-response network	Drug-induced expression versus SSRI non-response-associated expression in brain, in 19 drug target genes in the SSRI non-response network	Drug-induced expression versus SSRI non-response-associated expression in brain, in 19 drug target genes in the SSRI non-response network	Drug-induced expression versus SSRI non-response-associated expression in brain, in 19 drug target genes in the SSRI non-response network	Drug-induced expression versus SSRI non-response-associated expression in brain, in 19 drug target genes in the SSRI non-response network	Drug-induced expression versus SSRI non-response-associated expression in brain, in 19 drug target genes in the SSRI non-response network	Drug-induced expression versus SSRI non-response-associated expression in brain, in 19 drug target genes in the SSRI non-response network	Drug-induced expression versus SSRI non-response-associated expression in brain, in 19 drug target genes in the SSRI non-response network	Drug-induced expression versus SSRI non-response-associated expression in brain, in 19 drug target genes in the SSRI non-response network	Drug-induced expression versus SSRI non-response-associated expression in brain, in 19 drug target genes in the SSRI non-response network	Drug-induced expression versus SSRI non-response-associated expression in brain, in 19 drug target genes in the SSRI non-response network	Drug-induced expression versus SSRI non-response-associated expression in brain, in 19 drug target genes in the SSRI non-response network	Drug-induced expression versus SSRI non-response-associated expression in brain, in 19 drug target genes in the SSRI non-response network	Drug-induced expression versus SSRI non-response-associated expression in brain, in 19 drug target genes in the SSRI non-response network	Drug-induced expression versus SSRI non-response-associated expression in brain, in 19 drug target genes in the SSRI non-response network	Drug-induced expression versus SSRI non-response-associated expression in brain, in 19 drug target genes in the SSRI non-response network	Drug-induced expression versus SSRI non-response-associated expression in brain, in 19 drug target genes in the SSRI non-response network	Drug-induced expression versus SSRI non-response-associated expression in brain, in 19 drug target genes in the SSRI non-response network	Drug-induced expression versus SSRI non-response-associated expression in brain, in 19 drug target genes in the SSRI non-response network	Drug-induced expression versus SSRI non-response-associated expression in brain, in 19 drug target genes in the SSRI non-response network	Drug-induced expression versus SSRI non-response-associated expression in brain, in 19 drug target genes in the SSRI non-response network	Drug-induced expression versus SSRI non-response-associated expression in brain, in 19 drug target genes in the SSRI non-response network	Drug-induced expression versus SSRI non-response-associated expression in brain, in 19 drug target genes in the SSRI non-response network	Drug-induced expression versus SSRI non-response-associated expression in brain, in 19 drug target genes in the SSRI non-response network	Drug-induced expression versus SSRI non-response-associated expression in brain, in 19 drug target genes in the SSRI non-response network	Drug-induced expression versus SSRI non-response-associated expression in brain, in 19 drug target genes in the SSRI non-response network	Drug-induced expression versus SSRI non-response-associated expression in brain, in 19 drug target genes in the SSRI non-response network	Drug-induced expression versus SSRI non-response-associated expression in brain, in 19 drug target genes in the SSRI non-response network	Drug-induced expression versus SSRI non-response-associated expression in brain, in 19 drug target genes in the SSRI non-response network	Drug-induced expression versus SSRI non-response-associated expression in brain, in 19 drug target genes in the SSRI non-response network	Drug-induced expression versus SSRI non-response-associated expression in brain, in 19 drug target genes in the SSRI non-response network	Drug-induced expression versus SSRI non-response-associated expression in brain, in 19 drug target genes in the SSRI non-response network	Drug-induced expression versus SSRI non-response-associated expression in brain, in 19 drug target genes in the SSRI non-response network	Drug-induced expression versus SSRI non-response-associated expression in brain, in 19 drug target genes in the SSRI non-response network	Drug-induced expression versus SSRI non-response-associated expression in brain, in 19 drug target genes in the SSRI non-response network	Drug-induced expression versus SSRI non-response-associated expression in brain, in 19 drug target genes in the SSRI non-response network	Drug-induced expression versus SSRI non-response-associated expression in brain, in 19 drug target genes in the SSRI non-response network	Drug-induced expression versus SSRI non-response-associated expression in brain, in 19 drug target genes in the SSRI non-response network	Drug-induced expression versus SSRI non-response-associated expression in brain, in 19 drug target genes in the SSRI non-response network	Drug-induced expression versus SSRI non-response-associated expression in brain, in 19 drug target genes in the SSRI non-response network	Drug-induced expression versus SSRI non-response-associated expression in brain, in 19 drug target genes in the SSRI non-response network	Drug-induced expression versus SSRI non-response-associated expression in brain, in 19 drug target genes in the SSRI non-response network	Drug-induced expression versus SSRI non-response-associated expression in brain, in 19 drug target genes in the SSRI non-response network	Drug-induced expression versus SSRI non-response-associated expression in brain, in 19 drug target genes in the SSRI non-response network	Drug-induced expression versus SSRI non-response-associated expression in brain, in 19 drug target genes in the SSRI non-response network	Drug-induced expression versus SSRI non-response-associated expression in brain, in 19 drug target genes in the SSRI non-response network	Drug-induced expression versus SSRI non-response-associated expression in brain, in 19 drug target genes in the SSRI non-response network	Drug-induced expression versus SSRI non-response-associated expression in brain, in 19 drug target genes in the SSRI non-response network	Drug-induced expression versus SSRI non-response-associated expression in brain, in 19 drug target genes in the SSRI non-response network	Drug-induced expression versus SSRI non-response-associated expression in brain, in 19 drug target genes in the SSRI non-response network	Drug-induced expression versus SSRI non-response-associated expression in brain, in 19 drug target genes in the SSRI non-response network	Drug-induced expression versus SSRI non-response-associated expression in brain, in 19 drug target genes in the SSRI non-response network	Drug-induced expression versus SSRI non-response-associated expression in brain, in 19 drug target genes in the SSRI non-response network	Drug-induced expression versus SSRI non-response-associated expression in brain, in 19 drug target genes in the SSRI non-response network	Drug-induced expression versus SSRI non-response-associated expression in brain, in 19 drug target genes in the SSRI non-response network	Drug-induced expression versus SSRI non-response-associated expression in brain, in 19 drug target genes in the SSRI non-response network	Drug-induced expression versus SSRI non-response-associated expression in brain, in 19 drug target genes in the SSRI non-response network	Drug-induced expression versus SSRI non-response-associated expression in brain, in 19 drug target genes in the SSRI non-response network	Drug-induced expression versus SSRI non-response-associated expression in brain, in 19 drug target genes in the SSRI non-response network	Drug-induced expression versus SSRI non-response-associated expression in brain, in 19 drug target genes in the SSRI non-response network	Drug-induced expression versus SSRI non-response-associated expression in brain, in 19 drug target genes in the SSRI non-response network	Drug-induced expression versus SSRI non-response-associated expression in brain, in 19 drug target genes in the SSRI non-response network	Drug-induced expression versus SSRI non-response-associated expression in brain, in 19 drug target genes in the SSRI non-response network	Drug-induced expression versus SSRI non-response-associated expression in brain, in 19 drug target genes in the SSRI non-response network	Drug-induced expression versus SSRI non-response-associated expression in brain, in 19 drug target genes in the SSRI non-response network	Drug-induced expression versus SSRI non-response-associated expression in brain, in 19 drug target genes in the SSRI non-response network	Drug-induced expression versus SSRI non-response-associated expression in brain, in 19 drug target genes in the SSRI non-response network	Drug-induced expression versus SSRI non-response-associated expression in brain, in 19 drug target genes in the SSRI non-response network	Drug-induced expression versus SSRI non-response-associated expression in brain, in 19 drug target genes in the SSRI non-response network	Drug-induced expression versus SSRI non-response-associated expression in brain, in 19 drug target genes in the SSRI non-response network	Drug-induced expression versus SSRI non-response-associated expression in brain, in 19 drug target genes in the SSRI non-response network	Drug-induced expression versus SSRI non-response-associated expression in brain, in 19 drug target genes in the SSRI non-response network	Drug-induced expression versus SSRI non-response-associated expression in brain, in 19 drug target genes in the SSRI non-response network	Drug-induced expression versus SSRI non-response-associated expression in brain, in 19 drug target genes in the SSRI non-response network	Drug-induced expression versus SSRI non-response-associated expression in brain, in 19 drug target genes in the SSRI non-response network	Drug-induced expression versus SSRI non-response-associated expression in brain, in 19 drug target genes in the SSRI non-response network	Drug-induced expression versus SSRI non-response-associated expression in brain, in 19 drug target genes in the SSRI non-response network	Drug-induced expression versus SSRI non-response-associated expression in brain, in 19 drug target genes in the SSRI non-response network	Drug-induced expression versus SSRI non-response-associated expression in brain, in 19 drug target genes in the SSRI non-response network	Drug-induced expression versus SSRI non-response-associated expression in brain, in 19 drug target genes in the SSRI non-response network	Drug-induced expression versus SSRI non-response-associated expression in brain, in 19 drug target genes in the SSRI non-response network	Drug-induced expression versus SSRI non-response-associated expression in brain, in 19 drug target genes in the SSRI non-response network	Drug-induced expression versus SSRI non-response-associated expression in brain, in 19 drug target genes in the SSRI non-response network	Drug-induced expression versus SSRI non-response-associated expression in brain, in 19 drug target genes in the SSRI non-response network	Drug-induced expression versus SSRI non-response-associated expression in brain, in 19 drug target genes in the SSRI non-response network	Drug-induced expression versus SSRI non-response-associated expression in brain, in 19 drug target genes in the SSRI non-response network	Drug-induced expression versus SSRI non-response-associated expression in brain, in 19 drug target genes in the SSRI non-response network	Drug-induced expression versus SSRI non-response-associated expression in brain, in 19 drug target genes in the SSRI non-response network	Drug-induced expression versus SSRI non-response-associated expression in brain, in 19 drug target genes in the SSRI non-response network	Drug-induced expression versus SSRI non-response-associated expression in brain, in 19 drug target genes in the SSRI non-response network	Drug-induced expression versus SSRI non-response-associated expression in brain, in 19 drug target genes in the SSRI non-response network	Drug-induced expression versus SSRI non-response-associated expression in brain, in 19 drug target genes in the SSRI non-response network	Drug-induced expression versus SSRI non-response-associated expression in brain, in 19 drug target genes in the SSRI non-response network	Drug-induced expression versus SSRI non-response-associated expression in brain, in 19 drug target genes in the SSRI non-response network	Drug-induced expression versus SSRI non-response-associated expression in brain, in 19 drug target genes in the SSRI non-response network	Drug-induced expression versus SSRI non-response-associated expression in brain, in 19 drug target genes in the SSRI non-response network	Drug-induced expression versus SSRI non-response-associated expression in brain, in 19 drug target genes in the SSRI non-response network	Drug-induced expression versus SSRI non-response-associated expression in brain, in 19 drug target genes in the SSRI non-response network	Drug-induced expression versus SSRI non-response-associated expression in brain, in 19 drug target genes in the SSRI non-response network	Drug-induced expression versus SSRI non-response-associated expression in brain, in 19 drug target genes in the SSRI non-response network	Drug-induced expression versus SSRI non-response-associated expression in brain, in 19 drug target genes in the SSRI non-response network	Drug-induced expression versus SSRI non-response-associated expression in brain, in 19 drug target genes in the SSRI non-response network	Drug-induced expression versus SSRI non-response-associated expression in brain, in 19 drug target genes in the SSRI non-response network	Drug-induced expression versus SSRI non-response-associated expression in brain, in 19 drug target genes in the SSRI non-response network	Drug-induced expression versus SSRI non-response-associated expression in brain, in 19 drug target genes in the SSRI non-response network	Drug-induced expression versus SSRI non-response-associated expression in brain, in 19 drug target genes in the SSRI non-response network	Drug-induced expression versus SSRI non-response-associated expression in brain, in 19 drug target genes in the SSRI non-response network	Drug-induced expression versus SSRI non-response-associated expression in brain, in 19 drug target genes in the SSRI non-response network	Drug-induced expression versus SSRI non-response-associated expression in brain, in 19 drug target genes in the SSRI non-response network	Drug-induced expression versus SSRI non-response-associated expression in brain, in 19 drug target genes in the SSRI non-response network	Drug-induced expression versus SSRI non-response-associated expression in brain, in 19 drug target genes in the SSRI non-response network	Drug-induced expression versus SSRI non-response-associated expression in brain, in 19 drug target genes in the SSRI non-response network	Drug-induced expression versus SSRI non-response-associated expression in brain, in 19 drug target genes in the SSRI non-response network	Drug-induced expression versus SSRI non-response-associated expression in brain, in 19 drug target genes in the SSRI non-response network	Drug-induced expression versus SSRI non-response-associated expression in brain, in 19 drug target genes in the SSRI non-response network	Drug-induced expression versus SSRI non-response-associated expression in brain, in 19 drug target genes in the SSRI non-response network	Drug-induced expression versus SSRI non-response-associated expression in brain, in 19 drug target genes in the SSRI non-response network	Drug-induced expression versus SSRI non-response-associated expression in brain, in 19 drug target genes in the SSRI non-response network	Drug-induced expression versus SSRI non-response-associated expression in brain, in 19 drug target genes in the SSRI non-response network	Drug-induced expression versus SSRI non-response-associated expression in brain, in 19 drug target genes in the SSRI non-response network	Drug-induced expression versus SSRI non-response-associated expression in brain, in 19 drug target genes in the SSRI non-response network	Drug-induced expression versus SSRI non-response-associated expression in brain, in 19 drug target genes in the SSRI non-response network	Drug-induced expression versus SSRI non-response-associated expression in brain, in 19 drug target genes in the SSRI non-response network	Drug-induced expression versus SSRI non-response-associated expression in brain, in 19 drug target genes in the SSRI non-response network	Drug-induced expression versus SSRI non-response-associated expression in brain, in 19 drug target genes in the SSRI non-response network	Drug-induced expression versus SSRI non-response-associated expression in brain, in 19 drug target genes in the SSRI non-response network	Drug-induced expression versus SSRI non-response-associated expression in brain, in 19 drug target genes in the SSRI non-response network	Drug-induced expression versus SSRI non-response-associated expression in brain, in 19 drug target genes in the SSRI non-response network	Drug-induced expression versus SSRI non-response-associated expression in brain, in 19 drug target genes in the SSRI non-response network	Drug-induced expression versus SSRI non-response-associated expression in brain, in 19 drug target genes in the SSRI non-response network	Drug-induced expression versus SSRI non-response-associated expression in brain, in 19 drug target genes in the SSRI non-response network	Drug-induced expression versus SSRI non-response-associated expression in brain, in 19 drug target genes in the SSRI non-response network	Drug-induced expression versus SSRI non-response-associated expression in brain, in 19 drug target genes in the SSRI non-response network	Drug-induced expression versus SSRI non-response-associated expression in brain, in 19 drug target genes in the SSRI non-response network	Drug-induced expression versus SSRI non-response-associated expression in brain, in 19 drug target genes in the SSRI non-response network	Drug-induced expression versus SSRI non-response-associated expression in brain, in 19 drug target genes in the SSRI non-response network	Drug-induced expression versus SSRI non-response-associated expression in brain, in 19 drug target genes in the SSRI non-response network	Drug-induced expression versus SSRI non-response-associated expression in brain, in 19 drug target genes in the SSRI non-response network	Drug-induced expression versus SSRI non-response-associated expression in brain, in 19 drug target genes in the SSRI non-response network	Drug-induced expression versus SSRI non-response-associated expression in brain, in 19 drug target genes in the SSRI non-response network	Drug-induced expression versus SSRI non-response-associated expression in brain, in 19 drug target genes in the SSRI non-response network	Drug-induced expression versus SSRI non-response-associated expression in brain, in 19 drug target genes in the SSRI non-response network	Drug-induced expression versus SSRI non-response-associated expression in brain, in 19 drug target genes in the SSRI non-response network	Drug-induced expression versus SSRI non-response-associated expression in brain, in 19 drug target genes in the SSRI non-response network	Drug-induced expression versus SSRI non-response-associated expression in brain, in 19 drug target genes in the SSRI non-response network	Drug-induced expression versus SSRI non-response-associated expression in brain, in 19 drug target genes in the SSRI non-response network	Drug-induced expression versus SSRI non-response-associated expression in brain, in 19 drug target genes in the SSRI non-response network	Drug-induced expression versus SSRI non-response-associated expression in brain, in 19 drug target genes in the SSRI non-response network	Drug-induced expression versus SSRI non-response-associated expression in brain, in 19 drug target genes in the SSRI non-response network	Drug-induced expression versus SSRI non-response-associated expression in brain, in 19 drug target genes in the SSRI non-response network	Drug-induced expression versus SSRI non-response-associated expression in brain, in 19 drug target genes in the SSRI non-response network	Drug-induced expression versus SSRI non-response-associated expression in brain, in 19 drug target genes in the SSRI non-response network	Drug-induced expression versus SSRI non-response-associated expression in brain, in 19 drug target genes in the SSRI non-response network	Drug-induced expression versus SSRI non-response-associated expression in brain, in 19 drug target genes in the SSRI non-response network	Drug-induced expression versus SSRI non-response-associated expression in brain, in 19 drug target genes in the SSRI non-response network	Drug-induced expression versus SSRI non-response-associated expression in brain, in 19 drug target genes in the SSRI non-response network	Drug-induced expression versus SSRI non-response-associated expression in brain, in 19 drug target genes in the SSRI non-response network	Drug-induced expression versus SSRI non-response-associated expression in brain, in 19 drug target genes in the SSRI non-response network	Drug-induced expression versus SSRI non-response-associated expression in brain, in 19 drug target genes in the SSRI non-response network	Drug-induced expression versus SSRI non-response-associated expression in brain, in 19 drug target genes in the SSRI non-response network	Drug-induced expression versus SSRI non-response-associated expression in brain, in 19 drug target genes in the SSRI non-response network	Drug-induced expression versus SSRI non-response-associated expression in brain, in 19 drug target genes in the SSRI non-response network	Drug-induced expression versus SSRI non-response-associated expression in brain, in 19 drug target genes in the SSRI non-response network	Drug-induced expression versus SSRI non-response-associated expression in brain, in 19 drug target genes in the SSRI non-response network	Drug-induced expression versus SSRI non-response-associated expression in brain, in 19 drug target genes in the SSRI non-response network	Drug-induced expression versus SSRI non-response-associated expression in brain, in 19 drug target genes in the SSRI non-response network	Drug-induced expression versus SSRI non-response-associated expression in brain, in 19 drug target genes in the SSRI non-response network	Drug-induced expression versus SSRI non-response-associated expression in brain, in 19 drug target genes in the SSRI non-response network	Drug-induced expression versus SSRI non-response-associated expression in brain, in 19 drug target genes in the SSRI non-response network	Drug-induced expression versus SSRI non-response-associated expression in brain, in 19 drug target genes in the SSRI non-response network	Drug-induced expression versus SSRI non-response-associated expression in brain, in 19 drug target genes in the SSRI non-response network	Drug-induced expression versus SSRI non-response-associated expression in brain, in 19 drug target genes in the SSRI non-response network	Drug-induced expression versus SSRI non-response-associated expression in brain, in 19 drug target genes in the SSRI non-response network	Drug-induced expression versus SSRI non-response-associated expression in brain, in 19 drug target genes in the SSRI non-response network	Drug-induced expression versus SSRI non-response-associated expression in brain, in 19 drug target genes in the SSRI non-response network	Drug-induced expression versus SSRI non-response-associated expression in brain, in 19 drug target genes in the SSRI non-response network	Drug-induced expression versus SSRI non-response-associated expression in brain, in 19 drug target genes in the SSRI non-response network	Drug-induced expression versus SSRI non-response-associated expression in brain, in 19 drug target genes in the SSRI non-response network	Drug-induced expression versus SSRI non-response-associated expression in brain, in 19 drug target genes in the SSRI non-response network	Drug-induced expression versus SSRI non-response-associated expression in brain, in 19 drug target genes in the SSRI non-response network	Drug-induced expression versus SSRI non-response-associated expression in brain, in 19 drug target genes in the SSRI non-response network	Drug-induced expression versus SSRI non-response-associated expression in brain, in 19 drug target genes in the SSRI non-response network	Drug-induced expression versus SSRI non-response-associated expression in brain, in 19 drug target genes in the SSRI non-response network	Drug-induced expression versus SSRI non-response-associated expression in brain, in 19 drug target genes in the SSRI non-response network	Drug-induced expression versus SSRI non-response-associated expression in brain, in 19 drug target genes in the SSRI non-response network	Drug-induced expression versus SSRI non-response-associated expression in brain, in 19 drug target genes in the SSRI non-response network	Drug-induced expression versus SSRI non-response-associated expression in brain, in 19 drug target genes in the SSRI non-response network	Drug-induced expression versus SSRI non-response-associated expression in brain, in 19 drug target genes in the SSRI non-response network	Drug-induced expression versus SSRI non-response-associated expression in brain, in 19 drug target genes in the SSRI non-response network	Drug-induced expression versus SSRI non-response-associated expression in brain, in 19 drug target genes in the SSRI non-response network	Drug-induced expression versus SSRI non-response-associated expression in brain, in 19 drug target genes in the SSRI non-response network	Drug-induced expression versus SSRI non-response-associated expression in brain, in 19 drug target genes in the SSRI non-response network	Drug-induced expression versus SSRI non-response-associated expression in brain, in 19 drug target genes in the SSRI non-response network	Drug-induced expression versus SSRI non-response-associated expression in brain, in 19 drug target genes in the SSRI non-response network	Drug-induced expression versus SSRI non-response-associated expression in brain, in 19 drug target genes in the SSRI non-response network	Drug-induced expression versus SSRI non-response-associated expression in brain, in 19 drug target genes in the SSRI non-response network	Drug-induced expression versus SSRI non-response-associated expression in brain, in 19 drug target genes in the SSRI non-response network	Drug-induced expression versus SSRI non-response-associated expression in brain, in 19 drug target genes in the SSRI non-response network	Drug-induced expression versus SSRI non-response-associated expression in brain, in 19 drug target genes in the SSRI non-response network	Drug-induced expression versus SSRI non-response-associated expression in brain, in 19 drug target genes in the SSRI non-response network	Drug-induced expression versus SSRI non-response-associated expression in brain, in 19 drug target genes in the SSRI non-response network	Drug-induced expression versus SSRI non-response-associated expression in brain, in 19 drug target genes in the SSRI non-response network	Drug-induced expression versus SSRI non-response-associated expression in brain, in 19 drug target genes in the SSRI non-response network	Drug-induced expression versus SSRI non-response-associated expression in brain, in 19 drug target genes in the SSRI non-response network	Drug-induced expression versus SSRI non-response-associated expression in brain, in 19 drug target genes in the SSRI non-response network	Drug-induced expression versus SSRI non-response-associated expression in brain, in 19 drug target genes in the SSRI non-response network	Drug-induced expression versus SSRI non-response-associated expression in brain, in 19 drug target genes in the SSRI non-response network	Drug-induced expression versus SSRI non-response-associated expression in brain, in 19 drug target genes in the SSRI non-response network	Drug-induced expression versus SSRI non-response-associated expression in brain, in 19 drug target genes in the SSRI non-response network	Drug-induced expression versus SSRI non-response-associated expression in brain, in 19 drug target genes in the SSRI non-response network	Drug-induced expression versus SSRI non-response-associated expression in brain, in 19 drug target genes in the SSRI non-response network	Drug-induced expression versus SSRI non-response-associated expression in brain, in 19 drug target genes in the SSRI non-response network	Drug-induced expression versus SSRI non-response-associated expression in brain, in 19 drug target genes in the SSRI non-response network	Drug-induced expression versus SSRI non-response-associated expression in brain, in 19 drug target genes in the SSRI non-response network	Drug-induced expression versus SSRI non-response-associated expression in brain, in 19 drug target genes in the SSRI non-response network	Drug-induced expression versus SSRI non-response-associated expression in brain, in 19 drug target genes in the SSRI non-response network	Drug-induced expression versus SSRI non-response-associated expression in brain, in 19 drug target genes in the SSRI non-response network	Drug-induced expression versus SSRI non-response-associated expression in brain, in 19 drug target genes in the SSRI non-response network	Drug-induced expression versus SSRI non-response-associated expression in brain, in 19 drug target genes in the SSRI non-response network	Drug-induced expression versus SSRI non-response-associated expression in brain, in 19 drug target genes in the SSRI non-response network	Drug-induced expression versus SSRI non-response-associated expression in brain, in 19 drug target genes in the SSRI non-response network	Drug-induced expression versus SSRI non-response-associated expression in brain, in 19 drug target genes in the SSRI non-response network	Drug-induced expression versus SSRI non-response-associated expression in brain, in 19 drug target genes in the SSRI non-response network	Drug-induced expression versus SSRI non-response-associated expression in brain, in 19 drug target genes in the SSRI non-response network	Drug-induced expression versus SSRI non-response-associated expression in brain, in 19 drug target genes in the SSRI non-response network	Drug-induced expression versus SSRI non-response-associated expression in brain, in 19 drug target genes in the SSRI non-response network	Drug-induced expression versus SSRI non-response-associated expression in brain, in 19 drug target genes in the SSRI non-response network	Drug-induced expression versus SSRI non-response-associated expression in brain, in 19 drug target genes in the SSRI non-response network	Drug-induced expression versus SSRI non-response-associated expression in brain, in 19 drug target genes in the SSRI non-response network	Drug-induced expression versus SSRI non-response-associated expression in brain, in 19 drug target genes in the SSRI non-response network	Drug-induced expression versus SSRI non-response-associated expression in brain, in 19 drug target genes in the SSRI non-response network	Drug-induced expression versus SSRI non-response-associated expression in brain, in 19 drug target genes in the SSRI non-response network	Drug-induced expression versus SSRI non-response-associated expression in brain, in 19 drug target genes in the SSRI non-response network	Drug-induced expression versus SSRI non-response-associated expression in brain, in 19 drug target genes in the SSRI non-response network	Drug-induced expression versus SSRI non-response-associated expression in brain, in 19 drug target genes in the SSRI non-response network	Drug-induced expression versus SSRI non-response-associated expression in brain, in 19 drug target genes in the SSRI non-response network	Drug-induced expression versus SSRI non-response-associated expression in brain, in 19 drug target genes in the SSRI non-response network	Drug-induced expression versus SSRI non-response-associated expression in brain, in 19 drug target genes in the SSRI non-response network	Drug-induced expression versus SSRI non-response-associated expression in brain, in 19 drug target genes in the SSRI non-response network	Drug-induced expression versus SSRI non-response-associated expression in brain, in 19 drug target genes in the SSRI non-response network	Drug-induced expression versus SSRI non-response-associated expression in brain, in 19 drug target genes in the SSRI non-response network	Drug-induced expression versus SSRI non-response-associated expression in brain, in 19 drug target genes in the SSRI non-response network	Drug-induced expression versus SSRI non-response-associated expression in brain, in 19 drug target genes in the SSRI non-response network	Drug-induced expression versus SSRI non-response-associated expression in brain, in 19 drug target genes in the SSRI non-response network	Drug-induced expression versus SSRI non-response-associated expression in brain, in 19 drug target genes in the SSRI non-response network	Drug-induced expression versus SSRI non-response-associated expression in brain, in 19 drug target genes in the SSRI non-response network	Drug-induced expression versus SSRI non-response-associated expression in brain, in 19 drug target genes in the SSRI non-response network	Drug-induced expression versus SSRI non-response-associated expression in brain, in 19 drug target genes in the SSRI non-response network	Drug-induced expression versus SSRI non-response-associated expression in brain, in 19 drug target genes in the SSRI non-response network	Drug-induced expression versus SSRI non-response-associated expression in brain, in 19 drug target genes in the SSRI non-response network	Drug-induced expression versus SSRI non-response-associated expression in brain, in 19 drug target genes in the SSRI non-response network	Drug-induced expression versus SSRI non-response-associated expression in brain, in 19 drug target genes in the SSRI non-response network	Drug-induced expression versus SSRI non-response-associated expression in brain, in 19 drug target genes in the SSRI non-response network	Drug-induced expression versus SSRI non-response-associated expression in brain, in 19 drug target genes in the SSRI non-response network	Drug-induced expression versus SSRI non-response-associated expression in brain, in 19 drug target genes in the SSRI non-response network	Drug-induced expression versus SSRI non-response-associated expression in brain, in 19 drug target genes in the SSRI non-response network	Drug-induced expression versus SSRI non-response-associated expression in brain, in 19 drug target genes in the SSRI non-response network	Drug-induced expression versus SSRI non-response-associated expression in brain, in 19 drug target genes in the SSRI non-response network	Drug-induced expression versus SSRI non-response-associated expression in brain, in 19 drug target genes in the SSRI non-response network	Drug-induced expression versus SSRI non-response-associated expression in brain, in 19 drug target genes in the SSRI non-response network	Drug-induced expression versus SSRI non-response-associated expression in brain, in 19 drug target genes in the SSRI non-response network	Drug-induced expression versus SSRI non-response-associated expression in brain, in 19 drug target genes in the SSRI non-response network	Drug-induced expression versus SSRI non-response-associated expression in brain, in 19 drug target genes in the SSRI non-response network	Drug-induced expression versus SSRI non-response-associated expression in brain, in 19 drug target genes in the SSRI non-response network	Drug-induced expression versus SSRI non-response-associated expression in brain, in 19 drug target genes in the SSRI non-response network	Drug-induced expression versus SSRI non-response-associated expression in brain, in 19 drug target genes in the SSRI non-response network	Drug-induced expression versus SSRI non-response-associated expression in brain, in 19 drug target genes in the SSRI non-response network	Drug-induced expression versus SSRI non-response-associated expression in brain, in 19 drug target genes in the SSRI non-response network	Drug-induced expression versus SSRI non-response-associated expression in brain, in 19 drug target genes in the SSRI non-response network	Drug-induced expression versus SSRI non-response-associated expression in brain, in 19 drug target genes in the SSRI non-response network	Drug-induced expression versus SSRI non-response-associated expression in brain, in 19 drug target genes in the SSRI non-response network	Drug-induced expression versus SSRI non-response-associated expression in brain, in 19 drug target genes in the SSRI non-response network	Drug-induced expression versus SSRI non-response-associated expression in brain, in 19 drug target genes in the SSRI non-response network	Drug-induced expression versus SSRI non-response-associated expression in brain, in 19 drug target genes in the SSRI non-response network	Drug-induced expression versus SSRI non-response-associated expression in brain, in 19 drug target genes in the SSRI non-response network	Drug-induced expression versus SSRI non-response-associated expression in brain, in 19 drug target genes in the SSRI non-response network	Drug-induced expression versus SSRI non-response-associated expression in brain, in 19 drug target genes in the SSRI non-response network	Drug-induced expression versus SSRI non-response-associated expression in brain, in 19 drug target genes in the SSRI non-response network	Drug-induced expression versus SSRI non-response-associated expression in brain, in 19 drug target genes in the SSRI non-response network	Drug-induced expression versus SSRI non-response-associated expression in brain, in 19 drug target genes in the SSRI non-response network	Drug-induced expression versus SSRI non-response-associated expression in brain, in 19 drug target genes in the SSRI non-response network	Drug-induced expression versus SSRI non-response-associated expression in brain, in 19 drug target genes in the SSRI non-response network	Drug-induced expression versus SSRI non-response-associated expression in brain, in 19 drug target genes in the SSRI non-response network	Drug-induced expression versus SSRI non-response-associated expression in brain, in 19 drug target genes in the SSRI non-response network	Drug-induced expression versus SSRI non-response-associated expression in brain, in 19 drug target genes in the SSRI non-response network	Drug-induced expression versus SSRI non-response-associated expression in brain, in 19 drug target genes in the SSRI non-response network	Drug-induced expression versus SSRI non-response-associated expression in brain, in 19 drug target genes in the SSRI non-response network	Drug-induced expression versus SSRI non-response-associated expression in brain, in 19 drug target genes in the SSRI non-response network	Drug-induced expression versus SSRI non-response-associated expression in brain, in 19 drug target genes in the SSRI non-response network	Drug-induced expression versus SSRI non-response-associated expression in brain, in 19 drug target genes in the SSRI non-response network	Drug-induced expression versus SSRI non-response-associated expression in brain, in 19 drug target genes in the SSRI non-response network	Drug-induced expression versus SSRI non-response-associated expression in brain, in 19 drug target genes in the SSRI non-response network	Drug-induced expression versus SSRI non-response-associated expression in brain, in 19 drug target genes in the SSRI non-response network	Drug-induced expression versus SSRI non-response-associated expression in brain, in 19 drug target genes in the SSRI non-response network	Drug-induced expression versus SSRI non-response-associated expression in brain, in 19 drug target genes in the SSRI non-response network	Drug-induced expression versus SSRI non-response-associated expression in brain, in 19 drug target genes in the SSRI non-response network	Drug-induced expression versus SSRI non-response-associated expression in brain, in 19 drug target genes in the SSRI non-response network	Drug-induced expression versus SSRI non-response-associated expression in brain, in 19 drug target genes in the SSRI non-response network	Drug-induced expression versus SSRI non-response-associated expression in brain, in 19 drug target genes in the SSRI non-response network	Drug-induced expression versus SSRI non-response-associated expression in brain, in 19 drug target genes in the SSRI non-response network	Drug-induced expression versus SSRI non-response-associated expression in brain, in 19 drug target genes in the SSRI non-response network	Drug-induced expression versus SSRI non-response-associated expression in brain, in 19 drug target genes in the SSRI non-response network	Drug-induced expression versus SSRI non-response-associated expression in brain, in 19 drug target genes in the SSRI non-response network	Drug-induced expression versus SSRI non-response-associated expression in brain, in 19 drug target genes in the SSRI non-response network	Drug-induced expression versus SSRI non-response-associated expression in brain, in 19 drug target genes in the SSRI non-response network	Drug-induced expression versus SSRI non-response-associated expression in brain, in 19 drug target genes in the SSRI non-response network	Drug-induced expression versus SSRI non-response-associated expression in brain, in 19 drug target genes in the SSRI non-response network	Drug-induced expression versus SSRI non-response-associated expression in brain, in 19 drug target genes in the SSRI non-response network	Drug-induced expression versus SSRI non-response-associated expression in brain, in 19 drug target genes in the SSRI non-response network	Drug-induced expression versus SSRI non-response-associated expression in brain, in 19 drug target genes in the SSRI non-response network	Drug-induced expression versus SSRI non-response-associated expression in brain, in 19 drug target genes in the SSRI non-response network	Drug-induced expression versus SSRI non-response-associated expression in brain, in 19 drug target genes in the SSRI non-response network	Drug-induced expression versus SSRI non-response-associated expression in brain, in 19 drug target genes in the SSRI non-response network	Drug-induced expression versus SSRI non-response-associated expression in brain, in 19 drug target genes in the SSRI non-response network	Drug-induced expression versus SSRI non-response-associated expression in brain, in 19 drug target genes in the SSRI non-response network	Drug-induced expression versus SSRI non-response-associated expression in brain, in 19 drug target genes in the SSRI non-response network	Drug-induced expression versus SSRI non-response-associated expression in brain, in 19 drug target genes in the SSRI non-response network	Drug-induced expression versus SSRI non-response-associated expression in brain, in 19 drug target genes in the SSRI non-response network	Drug-induced expression versus SSRI non-response-associated expression in brain, in 19 drug target genes in the SSRI non-response network	Drug-induced expression versus SSRI non-response-associated expression in brain, in 19 drug target genes in the SSRI non-response network	Drug-induced expression versus SSRI non-response-associated expression in brain, in 19 drug target genes in the SSRI non-response network	Drug-induced expression versus SSRI non-response-associated expression in brain, in 19 drug target genes in the SSRI non-response network	Drug-induced expression versus SSRI non-response-associated expression in brain, in 19 drug target genes in the SSRI non-response network	Drug-induced expression versus SSRI non-response-associated expression in brain, in 19 drug target genes in the SSRI non-response network	Drug-induced expression versus SSRI non-response-associated expression in brain, in 19 drug target genes in the SSRI non-response network	Drug-induced expression versus SSRI non-response-associated expression in brain, in 19 drug target genes in the SSRI non-response network	Drug-induced expression versus SSRI non-response-associated expression in brain, in 19 drug target genes in the SSRI non-response network	Drug-induced expression versus SSRI non-response-associated expression in brain, in 19 drug target genes in the SSRI non-response network	Drug-induced expression versus SSRI non-response-associated expression in brain, in 19 drug target genes in the SSRI non-response network	Drug-induced expression versus SSRI non-response-associated expression in brain, in 19 drug target genes in the SSRI non-response network	Drug-induced expression versus SSRI non-response-associated expression in brain, in 19 drug target genes in the SSRI non-response network	Drug-induced expression versus SSRI non-response-associated expression in brain, in 19 drug target genes in the SSRI non-response network	Drug-induced expression versus SSRI non-response-associated expression in brain, in 19 drug target genes in the SSRI non-response network	Drug-induced expression versus SSRI non-response-associated expression in brain, in 19 drug target genes in the SSRI non-response network	Drug-induced expression versus SSRI non-response-associated expression in brain, in 19 drug target genes in the SSRI non-response network	Drug-induced expression versus SSRI non-response-associated expression in brain, in 19 drug target genes in the SSRI non-response network	Drug-induced expression versus SSRI non-response-associated expression in brain, in 19 drug target genes in the SSRI non-response network	Drug-induced expression versus SSRI non-response-associated expression in brain, in 19 drug target genes in the SSRI non-response network	Drug-induced expression versus SSRI non-response-associated expression in brain, in 19 drug target genes in the SSRI non-response network	Drug-induced expression versus SSRI non-response-associated expression in brain, in 19 drug target genes in the SSRI non-response network	Drug-induced expression versus SSRI non-response-associated expression in brain, in 19 drug target genes in the SSRI non-response network	Drug-induced expression versus SSRI non-response-associated expression in brain, in 19 drug target genes in the SSRI non-response network	Drug-induced expression versus SSRI non-response-associated expression in brain, in 19 drug target genes in the SSRI non-response network	Drug-induced expression versus SSRI non-response-associated expression in brain, in 19 drug target genes in the SSRI non-response network	Drug-induced expression versus SSRI non-response-associated expression in brain, in 19 drug target genes in the SSRI non-response network	Drug-induced expression versus SSRI non-response-associated expression in brain, in 19 drug target genes in the SSRI non-response network	Drug-induced expression versus SSRI non-response-associated expression in brain, in 19 drug target genes in the SSRI non-response network	Drug-induced expression versus SSRI non-response-associated expression in brain, in 19 drug target genes in the SSRI non-response network	Drug-induced expression versus SSRI non-response-associated expression in brain, in 19 drug target genes in the SSRI non-response network	Drug-induced expression versus SSRI non-response-associated expression in brain, in 19 drug target genes in the SSRI non-response network	Drug-induced expression versus SSRI non-response-associated expression in brain, in 19 drug target genes in the SSRI non-response network	Drug-induced expression versus SSRI non-response-associated expression in brain, in 19 drug target genes in the SSRI non-response network	Drug-induced expression versus SSRI non-response-associated expression in brain, in 19 drug target genes in the SSRI non-response network	Drug-induced expression versus SSRI non-response-associated expression in brain, in 19 drug target genes in the SSRI non-response network	Drug-induced expression versus SSRI non-response-associated expression in brain, in 19 drug target genes in the SSRI non-response network	Drug-induced expression versus SSRI non-response-associated expression in brain, in 19 drug target genes in the SSRI non-response network	Drug-induced expression versus SSRI non-response-associated expression in brain, in 19 drug target genes in the SSRI non-response network	Drug-induced expression versus SSRI non-response-associated expression in brain, in 19 drug target genes in the SSRI non-response network	Drug-induced expression versus SSRI non-response-associated expression in brain, in 19 drug target genes in the SSRI non-response network	Drug-induced expression versus SSRI non-response-associated expression in brain, in 19 drug target genes in the SSRI non-response network	Drug-induced expression versus SSRI non-response-associated expression in brain, in 19 drug target genes in the SSRI non-response network	Drug-induced expression versus SSRI non-response-associated expression in brain, in 19 drug target genes in the SSRI non-response network	Drug-induced expression versus SSRI non-response-associated expression in brain, in 19 drug target genes in the SSRI non-response network	Drug-induced expression versus SSRI non-response-associated expression in brain, in 19 drug target genes in the SSRI non-response network	Drug-induced expression versus SSRI non-response-associated expression in brain, in 19 drug target genes in the SSRI non-response network	Drug-induced expression versus SSRI non-response-associated expression in brain, in 19 drug target genes in the SSRI non-response network	Drug-induced expression versus SSRI non-response-associated expression in brain, in 19 drug target genes in the SSRI non-response network	Drug-induced expression versus SSRI non-response-associated expression in brain, in 19 drug target genes in the SSRI non-response network	Drug-induced expression versus SSRI non-response-associated expression in brain, in 19 drug target genes in the SSRI non-response network	Drug-induced expression versus SSRI non-response-associated expression in brain, in 19 drug target genes in the SSRI non-response network	Drug-induced expression versus SSRI non-response-associated expression in brain, in 19 drug target genes in the SSRI non-response network	Drug-induced expression versus SSRI non-response-associated expression in brain, in 19 drug target genes in the SSRI non-response network	Drug-induced expression versus SSRI non-response-associated expression in brain, in 19 drug target genes in the SSRI non-response network	Drug-induced expression versus SSRI non-response-associated expression in brain, in 19 drug target genes in the SSRI non-response network	Drug-induced expression versus SSRI non-response-associated expression in brain, in 19 drug target genes in the SSRI non-response network	Drug-induced expression versus SSRI non-response-associated expression in brain, in 19 drug target genes in the SSRI non-response network	Drug-induced expression versus SSRI non-response-associated expression in brain, in 19 drug target genes in the SSRI non-response network	Drug-induced expression versus SSRI non-response-associated expression in brain, in 19 drug target genes in the SSRI non-response network	Drug-induced expression versus SSRI non-response-associated expression in brain, in 19 drug target genes in the SSRI non-response network	Drug-induced expression versus SSRI non-response-associated expression in brain, in 19 drug target genes in the SSRI non-response network	Drug-induced expression versus SSRI non-response-associated expression in brain, in 19 drug target genes in the SSRI non-response network	Drug-induced expression versus SSRI non-response-associated expression in brain, in 19 drug target genes in the SSRI non-response network	Drug-induced expression versus SSRI non-response-associated expression in brain, in 19 drug target genes in the SSRI non-response network	Drug-induced expression versus SSRI non-response-associated expression in brain, in 19 drug target genes in the SSRI non-response network	Drug-induced expression versus SSRI non-response-associated expression in brain, in 19 drug target genes in the SSRI non-response network	Drug-induced expression versus SSRI non-response-associated expression in brain, in 19 drug target genes in the SSRI non-response network	Drug-induced expression versus SSRI non-response-associated expression in brain, in 19 drug target genes in the SSRI non-response network	Drug-induced expression versus SSRI non-response-associated expression in brain, in 19 drug target genes in the SSRI non-response network	Drug-induced expression versus SSRI non-response-associated expression in brain, in 19 drug target genes in the SSRI non-response network	Drug-induced expression versus SSRI non-response-associated expression in brain, in 19 drug target genes in the SSRI non-response network	Drug-induced expression versus SSRI non-response-associated expression in brain, in 19 drug target genes in the SSRI non-response network	Drug-induced expression versus SSRI non-response-associated expression in brain, in 19 drug target genes in the SSRI non-response network	Drug-induced expression versus SSRI non-response-associated expression in brain, in 19 drug target genes in the SSRI non-response network	Drug-induced expression versus SSRI non-response-associated expression in brain, in 19 drug target genes in the SSRI non-response network	Drug-induced expression versus SSRI non-response-associated expression in brain, in 19 drug target genes in the SSRI non-response network	Drug-induced expression versus SSRI non-response-associated expression in brain, in 19 drug target genes in the SSRI non-response network	Drug-induced expression versus SSRI non-response-associated expression in brain, in 19 drug target genes in the SSRI non-response network	Drug-induced expression versus SSRI non-response-associated expression in brain, in 19 drug target genes in the SSRI non-response network	Drug-induced expression versus SSRI non-response-associated expression in brain, in 19 drug target genes in the SSRI non-response network	Drug-induced expression versus SSRI non-response-associated expression in brain, in 19 drug target genes in the SSRI non-response network	Drug-induced expression versus SSRI non-response-associated expression in brain, in 19 drug target genes in the SSRI non-response network	Drug-induced expression versus SSRI non-response-associated expression in brain, in 19 drug target genes in the SSRI non-response network	Drug-induced expression versus SSRI non-response-associated expression in brain, in 19 drug target genes in the SSRI non-response network	Drug-induced expression versus SSRI non-response-associated expression in brain, in 19 drug target genes in the SSRI non-response network	Drug-induced expression versus SSRI non-response-associated expression in brain, in 19 drug target genes in the SSRI non-response network	Drug-induced expression versus SSRI non-response-associated expression in brain, in 19 drug target genes in the SSRI non-response network	Drug-induced expression versus SSRI non-response-associated expression in brain, in 19 drug target genes in the SSRI non-response network	Drug-induced expression versus SSRI non-response-associated expression in brain, in 19 drug target genes in the SSRI non-response network	Drug-induced expression versus SSRI non-response-associated expression in brain, in 19 drug target genes in the SSRI non-response network	Drug-induced expression versus SSRI non-response-associated expression in brain, in 19 drug target genes in the SSRI non-response network	Drug-induced expression versus SSRI non-response-associated expression in brain, in 19 drug target genes in the SSRI non-response network	Drug-induced expression versus SSRI non-response-associated expression in brain, in 19 drug target genes in the SSRI non-response network	Drug-induced expression versus SSRI non-response-associated expression in brain, in 19 drug target genes in the SSRI non-response network	Drug-induced expression versus SSRI non-response-associated expression in brain, in 19 drug target genes in the SSRI non-response network	Drug-induced expression versus SSRI non-response-associated expression in brain, in 19 drug target genes in the SSRI non-response network	Drug-induced expression versus SSRI non-response-associated expression in brain, in 19 drug target genes in the SSRI non-response network	Drug-induced expression versus SSRI non-response-associated expression in brain, in 19 drug target genes in the SSRI non-response network	Drug-induced expression versus SSRI non-response-associated expression in brain, in 19 drug target genes in the SSRI non-response network	Drug-induced expression versus SSRI non-response-associated expression in brain, in 19 drug target genes in the SSRI non-response network	Drug-induced expression versus SSRI non-response-associated expression in brain, in 19 drug target genes in the SSRI non-response network	Drug-induced expression versus SSRI non-response-associated expression in brain, in 19 drug target genes in the SSRI non-response network	Drug-induced expression versus SSRI non-response-associated expression in brain, in 19 drug target genes in the SSRI non-response network	Drug-induced expression versus SSRI non-response-associated expression in brain, in 19 drug target genes in the SSRI non-response network	Drug-induced expression versus SSRI non-response-associated expression in brain, in 19 drug target genes in the SSRI non-response network	Drug-induced expression versus SSRI non-response-associated expression in brain, in 19 drug target genes in the SSRI non-response network	Drug-induced expression versus SSRI non-response-associated expression in brain, in 19 drug target genes in the SSRI non-response network	Drug-induced expression versus SSRI non-response-associated expression in brain, in 19 drug target genes in the SSRI non-response network	Drug-induced expression versus SSRI non-response-associated expression in brain, in 19 drug target genes in the SSRI non-response network	Drug-induced expression versus SSRI non-response-associated expression in brain, in 19 drug target genes in the SSRI non-response network	Drug-induced expression versus SSRI non-response-associated expression in brain, in 19 drug target genes in the SSRI non-response network	Drug-induced expression versus SSRI non-response-associated expression in brain, in 19 drug target genes in the SSRI non-response network	Drug-induced expression versus SSRI non-response-associated expression in brain, in 19 drug target genes in the SSRI non-response network	Drug-induced expression versus SSRI non-response-associated expression in brain, in 19 drug target genes in the SSRI non-response network	Drug-induced expression versus SSRI non-response-associated expression in brain, in 19 drug target genes in the SSRI non-response network	Drug-induced expression versus SSRI non-response-associated expression in brain, in 19 drug target genes in the SSRI non-response network	Drug-induced expression versus SSRI non-response-associated expression in brain, in 19 drug target genes in the SSRI non-response network	Drug-induced expression versus SSRI non-response-associated expression in brain, in 19 drug target genes in the SSRI non-response network	Drug-induced expression versus SSRI non-response-associated expression in brain, in 19 drug target genes in the SSRI non-response network	Drug-induced expression versus SSRI non-response-associated expression in brain, in 19 drug target genes in the SSRI non-response network	Drug-induced expression versus SSRI non-response-associated expression in brain, in 19 drug target genes in the SSRI non-response network	Drug-induced expression versus SSRI non-response-associated expression in brain, in 19 drug target genes in the SSRI non-response network	Drug-induced expression versus SSRI non-response-associated expression in brain, in 19 drug target genes in the SSRI non-response network	Drug-induced expression versus SSRI non-response-associated expression in brain, in 19 drug target genes in the SSRI non-response network	Drug-induced expression versus SSRI non-response-associated expression in brain, in 19 drug target genes in the SSRI non-response network	Drug-induced expression versus SSRI non-response-associated expression in brain, in 19 drug target genes in the SSRI non-response network	Drug-induced expression versus SSRI non-response-associated expression in brain, in 19 drug target genes in the SSRI non-response network	Drug-induced expression versus SSRI non-response-associated expression in brain, in 19 drug target genes in the SSRI non-response network	Drug-induced expression versus SSRI non-response-associated expression in brain, in 19 drug target genes in the SSRI non-response network	Drug-induced expression versus SSRI non-response-associated expression in brain, in 19 drug target genes in the SSRI non-response network	Drug-induced expression versus SSRI non-response-associated expression in brain, in 19 drug target genes in the SSRI non-response network	Drug-induced expression versus SSRI non-response-associated expression in brain, in 19 drug target genes in the SSRI non-response network	Drug-induced expression versus SSRI non-response-associated expression in brain, in 19 drug target genes in the SSRI non-response network	Drug-induced expression versus SSRI non-response-associated expression in brain, in 19 drug target genes in the SSRI non-response network	Drug-induced expression versus SSRI non-response-associated expression in brain, in 19 drug target genes in the SSRI non-response network	Drug-induced expression versus SSRI non-response-associated expression in brain, in 19 drug target genes in the SSRI non-response network	Drug-induced expression versus SSRI non-response-associated expression in brain, in 19 drug target genes in the SSRI non-response network	Drug-induced expression versus SSRI non-response-associated expression in brain, in 19 drug target genes in the SSRI non-response network	Drug-induced expression versus SSRI non-response-associated expression in brain, in 19 drug target genes in the SSRI non-response network	Drug-induced expression versus SSRI non-response-associated expression in brain, in 19 drug target genes in the SSRI non-response network	Drug-induced expression versus SSRI non-response-associated expression in brain, in 19 drug target genes in the SSRI non-response network	Drug-induced expression versus SSRI non-response-associated expression in brain, in 19 drug target genes in the SSRI non-response network	Drug-induced expression versus SSRI non-response-associated expression in brain, in 19 drug target genes in the SSRI non-response network	Drug-induced expression versus SSRI non-response-associated expression in brain, in 19 drug target genes in the SSRI non-response network	Drug-induced expression versus SSRI non-response-associated expression in brain, in 19 drug target genes in the SSRI non-response network	Drug-induced expression versus SSRI non-response-associated expression in brain, in 19 drug target genes in the SSRI non-response network	Drug-induced expression versus SSRI non-response-associated expression in brain, in 19 drug target genes in the SSRI non-response network	Drug-induced expression versus SSRI non-response-associated expression in brain, in 19 drug target genes in the SSRI non-response network	Drug-induced expression versus SSRI non-response-associated expression in brain, in 19 drug target genes in the SSRI non-response network	Drug-induced expression versus SSRI non-response-associated expression in brain, in 19 drug target genes in the SSRI non-response network	Drug-induced expression versus SSRI non-response-associated expression in brain, in 19 drug target genes in the SSRI non-response network	Drug-induced expression versus SSRI non-response-associated expression in brain, in 19 drug target genes in the SSRI non-response network	Drug-induced expression versus SSRI non-response-associated expression in brain, in 19 drug target genes in the SSRI non-response network	Drug-induced expression versus SSRI non-response-associated expression in brain, in 19 drug target genes in the SSRI non-response network	Drug-induced expression versus SSRI non-response-associated expression in brain, in 19 drug target genes in the SSRI non-response network	Drug-induced expression versus SSRI non-response-associated expression in brain, in 19 drug target genes in the SSRI non-response network	Drug-induced expression versus SSRI non-response-associated expression in brain, in 19 drug target genes in the SSRI non-response network	Drug-induced expression versus SSRI non-response-associated expression in brain, in 19 drug target genes in the SSRI non-response network	Drug-induced expression versus SSRI non-response-associated expression in brain, in 19 drug target genes in the SSRI non-response network	Drug-induced expression versus SSRI non-response-associated expression in brain, in 19 drug target genes in the SSRI non-response network	Drug-induced expression versus SSRI non-response-associated expression in brain, in 19 drug target genes in the SSRI non-response network	Drug-induced expression versus SSRI non-response-associated expression in brain, in 19 drug target genes in the SSRI non-response network	Drug-induced expression versus SSRI non-response-associated expression in brain, in 19 drug target genes in the SSRI non-response network	Drug-induced expression versus SSRI non-response-associated expression in brain, in 19 drug target genes in the SSRI non-response network	Drug-induced expression versus SSRI non-response-associated expression in brain, in 19 drug target genes in the SSRI non-response network	Drug-induced expression versus SSRI non-response-associated expression in brain, in 19 drug target genes in the SSRI non-response network	Drug-induced expression versus SSRI non-response-associated expression in brain, in 19 drug target genes in the SSRI non-response network	Drug-induced expression versus SSRI non-response-associated expression in brain, in 19 drug target genes in the SSRI non-response network	Drug-induced expression versus SSRI non-response-associated expression in brain, in 19 drug target genes in the SSRI non-response network	Drug-induced expression versus SSRI non-response-associated expression in brain, in 19 drug target genes in the SSRI non-response network	Drug-induced expression versus SSRI non-response-associated expression in brain, in 19 drug target genes in the SSRI non-response network	Drug-induced expression versus SSRI non-response-associated expression in brain, in 19 drug target genes in the SSRI non-response network	Drug-induced expression versus SSRI non-response-associated expression in brain, in 19 drug target genes in the SSRI non-response network	Drug-induced expression versus SSRI non-response-associated expression in brain, in 19 drug target genes in the SSRI non-response network	Drug-induced expression versus SSRI non-response-associated expression in brain, in 19 drug target genes in the SSRI non-response network	Drug-induced expression versus SSRI non-response-associated expression in brain, in 19 drug target genes in the SSRI non-response network	Drug-induced expression versus SSRI non-response-associated expression in brain, in 19 drug target genes in the SSRI non-response network	Drug-induced expression versus SSRI non-response-associated expression in brain, in 19 drug target genes in the SSRI non-response network	Drug-induced expression versus SSRI non-response-associated expression in brain, in 19 drug target genes in the SSRI non-response network	Drug-induced expression versus SSRI non-response-associated expression in brain, in 19 drug target genes in the SSRI non-response network	Drug-induced expression versus SSRI non-response-associated expression in brain, in 19 drug target genes in the SSRI non-response network	Drug-induced expression versus SSRI non-response-associated expression in brain, in 19 drug target genes in the SSRI non-response network	Drug-induced expression versus SSRI non-response-associated expression in brain, in 19 drug target genes in the SSRI non-response network	Drug-induced expression versus SSRI non-response-associated expression in brain, in 19 drug target genes in the SSRI non-response network	Drug-induced expression versus SSRI non-response-associated expression in brain, in 19 drug target genes in the SSRI non-response network	Drug-induced expression versus SSRI non-response-associated expression in brain, in 19 drug target genes in the SSRI non-response network	Drug-induced expression versus SSRI non-response-associated expression in brain, in 19 drug target genes in the SSRI non-response network	Drug-induced expression versus SSRI non-response-associated expression in brain, in 19 drug target genes in the SSRI non-response network	Drug-induced expression versus SSRI non-response-associated expression in brain, in 19 drug target genes in the SSRI non-response network	Drug-induced expression versus SSRI non-response-associated expression in brain, in 19 drug target genes in the SSRI non-response network	Drug-induced expression versus SSRI non-response-associated expression in brain, in 19 drug target genes in the SSRI non-response network	Drug-induced expression versus SSRI non-response-associated expression in brain, in 19 drug target genes in the SSRI non-response network	Drug-induced expression versus SSRI non-response-associated expression in brain, in 19 drug target genes in the SSRI non-response network	Drug-induced expression versus SSRI non-response-associated expression in brain, in 19 drug target genes in the SSRI non-response network	Drug-induced expression versus SSRI non-response-associated expression in brain, in 19 drug target genes in the SSRI non-response network	Drug-induced expression versus SSRI non-response-associated expression in brain, in 19 drug target genes in the SSRI non-response network	Drug-induced expression versus SSRI non-response-associated expression in brain, in 19 drug target genes in the SSRI non-response network	Drug-induced expression versus SSRI non-response-associated expression in brain, in 19 drug target genes in the SSRI non-response network	Drug-induced expression versus SSRI non-response-associated expression in brain, in 19 drug target genes in the SSRI non-response network	Drug-induced expression versus SSRI non-response-associated expression in brain, in 19 drug target genes in the SSRI non-response network	Drug-induced expression versus SSRI non-response-associated expression in brain, in 19 drug target genes in the SSRI non-response network	Drug-induced expression versus SSRI non-response-associated expression in brain, in 19 drug target genes in the SSRI non-response network	Drug-induced expression versus SSRI non-response-associated expression in brain, in 19 drug target genes in the SSRI non-response network	Drug-induced expression versus SSRI non-response-associated expression in brain, in 19 drug target genes in the SSRI non-response network	Drug-induced expression versus SSRI non-response-associated expression in brain, in 19 drug target genes in the SSRI non-response network	Drug-induced expression versus SSRI non-response-associated expression in brain, in 19 drug target genes in the SSRI non-response network	Drug-induced expression versus SSRI non-response-associated expression in brain, in 19 drug target genes in the SSRI non-response network	Drug-induced expression versus SSRI non-response-associated expression in brain, in 19 drug target genes in the SSRI non-response network	Drug-induced expression versus SSRI non-response-associated expression in brain, in 19 drug target genes in the SSRI non-response network	Drug-induced expression versus SSRI non-response-associated expression in brain, in 19 drug target genes in the SSRI non-response network	Drug-induced expression versus SSRI non-response-associated expression in brain, in 19 drug target genes in the SSRI non-response network	Drug-induced expression versus SSRI non-response-associated expression in brain, in 19 drug target genes in the SSRI non-response network	Drug-induced expression versus SSRI non-response-associated expression in brain, in 19 drug target genes in the SSRI non-response network	Drug-induced expression versus SSRI non-response-associated expression in brain, in 19 drug target genes in the SSRI non-response network	Drug-induced expression versus SSRI non-response-associated expression in brain, in 19 drug target genes in the SSRI non-response network	Drug-induced expression versus SSRI non-response-associated expression in brain, in 19 drug target genes in the SSRI non-response network	Drug-induced expression versus SSRI non-response-associated expression in brain, in 19 drug target genes in the SSRI non-response network	Drug-induced expression versus SSRI non-response-associated expression in brain, in 19 drug target genes in the SSRI non-response network	Drug-induced expression versus SSRI non-response-associated expression in brain, in 19 drug target genes in the SSRI non-response network	Drug-induced expression versus SSRI non-response-associated expression in brain, in 19 drug target genes in the SSRI non-response network	Drug-induced expression versus SSRI non-response-associated expression in brain, in 19 drug target genes in the SSRI non-response network	Drug-induced expression versus SSRI non-response-associated expression in brain, in 19 drug target genes in the SSRI non-response network	Drug-induced expression versus SSRI non-response-associated expression in brain, in 19 drug target genes in the SSRI non-response network	Drug-induced expression versus SSRI non-response-associated expression in brain, in 19 drug target genes in the SSRI non-response network	Drug-induced expression versus SSRI non-response-associated expression in brain, in 19 drug target genes in the SSRI non-response network	Drug-induced expression versus SSRI non-response-associated expression in brain, in 19 drug target genes in the SSRI non-response network	Drug-induced expression versus SSRI non-response-associated expression in brain, in 19 drug target genes in the SSRI non-response network	Drug-induced expression versus SSRI non-response-associated expression in brain, in 19 drug target genes in the SSRI non-response network	Drug-induced expression versus SSRI non-response-associated expression in brain, in 19 drug target genes in the SSRI non-response network	Drug-induced expression versus SSRI non-response-associated expression in brain, in 19 drug target genes in the SSRI non-response network	Drug-induced expression versus SSRI non-response-associated expression in brain, in 19 drug target genes in the SSRI non-response network	Drug-induced expression versus SSRI non-response-associated expression in brain, in 19 drug target genes in the SSRI non-response network	Drug-induced expression versus SSRI non-response-associated expression in brain, in 19 drug target genes in the SSRI non-response network	Drug-induced expression versus SSRI non-response-associated expression in brain, in 19 drug target genes in the SSRI non-response network	Drug-induced expression versus SSRI non-response-associated expression in brain, in 19 drug target genes in the SSRI non-response network	Drug-induced expression versus SSRI non-response-associated expression in brain, in 19 drug target genes in the SSRI non-response network	Drug-induced expression versus SSRI non-response-associated expression in brain, in 19 drug target genes in the SSRI non-response network	Drug-induced expression versus SSRI non-response-associated expression in brain, in 19 drug target genes in the SSRI non-response network	Drug-induced expression versus SSRI non-response-associated expression in brain, in 19 drug target genes in the SSRI non-response network	Drug-induced expression versus SSRI non-response-associated expression in brain, in 19 drug target genes in the SSRI non-response network	Drug-induced expression versus SSRI non-response-associated expression in brain, in 19 drug target genes in the SSRI non-response network	Drug-induced expression versus SSRI non-response-associated expression in brain, in 19 drug target genes in the SSRI non-response network	Drug-induced expression versus SSRI non-response-associated expression in brain, in 19 drug target genes in the SSRI non-response network	Drug-induced expression versus SSRI non-response-associated expression in brain, in 19 drug target genes in the SSRI non-response network	Drug-induced expression versus SSRI non-response-associated expression in brain, in 19 drug target genes in the SSRI non-response network	Drug-induced expression versus SSRI non-response-associated expression in brain, in 19 drug target genes in the SSRI non-response network	Drug-induced expression versus SSRI non-response-associated expression in brain, in 19 drug target genes in the SSRI non-response network	Drug-induced expression versus SSRI non-response-associated expression in brain, in 19 drug target genes in the SSRI non-response network	Drug-induced expression versus SSRI non-response-associated expression in brain, in 19 drug target genes in the SSRI non-response network	Drug-induced expression versus SSRI non-response-associated expression in brain, in 19 drug target genes in the SSRI non-response network	Drug-induced expression versus SSRI non-response-associated expression in brain, in 19 drug target genes in the SSRI non-response network	Drug-induced expression versus SSRI non-response-associated expression in brain, in 19 drug target genes in the SSRI non-response network	Drug-induced expression versus SSRI non-response-associated expression in brain, in 19 drug target genes in the SSRI non-response network	Drug-induced expression versus SSRI non-response-associated expression in brain, in 19 drug target genes in the SSRI non-response network	Drug-induced expression versus SSRI non-response-associated expression in brain, in 19 drug target genes in the SSRI non-response network	Drug-induced expression versus SSRI non-response-associated expression in brain, in 19 drug target genes in the SSRI non-response network	Drug-induced expression versus SSRI non-response-associated expression in brain, in 19 drug target genes in the SSRI non-response network	Drug-induced expression versus SSRI non-response-associated expression in brain, in 19 drug target genes in the SSRI non-response network	Drug-induced expression versus SSRI non-response-associated expression in brain, in 19 drug target genes in the SSRI non-response network	Drug-induced expression versus SSRI non-response-associated expression in brain, in 19 drug target genes in the SSRI non-response network	Drug-induced expression versus SSRI non-response-associated expression in brain, in 19 drug target genes in the SSRI non-response network	Drug-induced expression versus SSRI non-response-associated expression in brain, in 19 drug target genes in the SSRI non-response network	Drug-induced expression versus SSRI non-response-associated expression in brain, in 19 drug target genes in the SSRI non-response network	Drug-induced expression versus SSRI non-response-associated expression in brain, in 19 drug target genes in the SSRI non-response network	Drug-induced expression versus SSRI non-response-associated expression in brain, in 19 drug target genes in the SSRI non-response network	Drug-induced expression versus SSRI non-response-associated expression in brain, in 19 drug target genes in the SSRI non-response network	Drug-induced expression versus SSRI non-response-associated expression in brain, in 19 drug target genes in the SSRI non-response network	Drug-induced expression versus SSRI non-response-associated expression in brain, in 19 drug target genes in the SSRI non-response network	Drug-induced expression versus SSRI non-response-associated expression in brain, in 19 drug target genes in the SSRI non-response network	Drug-induced expression versus SSRI non-response-associated expression in brain, in 19 drug target genes in the SSRI non-response network	Drug-induced expression versus SSRI non-response-associated expression in brain, in 19 drug target genes in the SSRI non-response network	Drug-induced expression versus SSRI non-response-associated expression in brain, in 19 drug target genes in the SSRI non-response network	Drug-induced expression versus SSRI non-response-associated expression in brain, in 19 drug target genes in the SSRI non-response network	Drug-induced expression versus SSRI non-response-associated expression in brain, in 19 drug target genes in the SSRI non-response network	Drug-induced expression versus SSRI non-response-associated expression in brain, in 19 drug target genes in the SSRI non-response network	Drug-induced expression versus SSRI non-response-associated expression in brain, in 19 drug target genes in the SSRI non-response network	Drug-induced expression versus SSRI non-response-associated expression in brain, in 19 drug target genes in the SSRI non-response network	Drug-induced expression versus SSRI non-response-associated expression in brain, in 19 drug target genes in the SSRI non-response network	Drug-induced expression versus SSRI non-response-associated expression in brain, in 19 drug target genes in the SSRI non-response network	Drug-induced expression versus SSRI non-response-associated expression in brain, in 19 drug target genes in the SSRI non-response network	Drug-induced expression versus SSRI non-response-associated expression in brain, in 19 drug target genes in the SSRI non-response network	Drug-induced expression versus SSRI non-response-associated expression in brain, in 19 drug target genes in the SSRI non-response network	Drug-induced expression versus SSRI non-response-associated expression in brain, in 19 drug target genes in the SSRI non-response network	Drug-induced expression versus SSRI non-response-associated expression in brain, in 19 drug target genes in the SSRI non-response network	Drug-induced expression versus SSRI non-response-associated expression in brain, in 19 drug target genes in the SSRI non-response network	Drug-induced expression versus SSRI non-response-associated expression in brain, in 19 drug target genes in the SSRI non-response network	Drug-induced expression versus SSRI non-response-associated expression in brain, in 19 drug target genes in the SSRI non-response network	Drug-induced expression versus SSRI non-response-associated expression in brain, in 19 drug target genes in the SSRI non-response network	Drug-induced expression versus SSRI non-response-associated expression in brain, in 19 drug target genes in the SSRI non-response network	Drug-induced expression versus SSRI non-response-associated expression in brain, in 19 drug target genes in the SSRI non-response network	Drug-induced expression versus SSRI non-response-associated expression in brain, in 19 drug target genes in the SSRI non-response network	Drug-induced expression versus SSRI non-response-associated expression in brain, in 19 drug target genes in the SSRI non-response network	Drug-induced expression versus SSRI non-response-associated expression in brain, in 19 drug target genes in the SSRI non-response network	Drug-induced expression versus SSRI non-response-associated expression in brain, in 19 drug target genes in the SSRI non-response network	Drug-induced expression versus SSRI non-response-associated expression in brain, in 19 drug target genes in the SSRI non-response network	Drug-induced expression versus SSRI non-response-associated expression in brain, in 19 drug target genes in the SSRI non-response network	Drug-induced expression versus SSRI non-response-associated expression in brain, in 19 drug target genes in the SSRI non-response network	Drug-induced expression versus SSRI non-response-associated expression in brain, in 19 drug target genes in the SSRI non-response network	Drug-induced expression versus SSRI non-response-associated expression in brain, in 19 drug target genes in the SSRI non-response network	Drug-induced expression versus SSRI non-response-associated expression in brain, in 19 drug target genes in the SSRI non-response network	Drug-induced expression versus SSRI non-response-associated expression in brain, in 19 drug target genes in the SSRI non-response network	Drug-induced expression versus SSRI non-response-associated expression in brain, in 19 drug target genes in the SSRI non-response network	Drug-induced expression versus SSRI non-response-associated expression in brain, in 19 drug target genes in the SSRI non-response network	Drug-induced expression versus SSRI non-response-associated expression in brain, in 19 drug target genes in the SSRI non-response network	Drug-induced expression versus SSRI non-response-associated expression in brain, in 19 drug target genes in the SSRI non-response network	Drug-induced expression versus SSRI non-response-associated expression in brain, in 19 drug target genes in the SSRI non-response network	Drug-induced expression versus SSRI non-response-associated expression in brain, in 19 drug target genes in the SSRI non-response network	Drug-induced expression versus SSRI non-response-associated expression in brain, in 19 drug target genes in the SSRI non-response network	Drug-induced expression versus SSRI non-response-associated expression in brain, in 19 drug target genes in the SSRI non-response network	Drug-induced expression versus SSRI non-response-associated expression in brain, in 19 drug target genes in the SSRI non-response network	Drug-induced expression versus SSRI non-response-associated expression in brain, in 19 drug target genes in the SSRI non-response network	Drug-induced expression versus SSRI non-response-associated expression in brain, in 19 drug target genes in the SSRI non-response network	Drug-induced expression versus SSRI non-response-associated expression in brain, in 19 drug target genes in the SSRI non-response network	Drug-induced expression versus SSRI non-response-associated expression in brain, in 19 drug target genes in the SSRI non-response network	Drug-induced expression versus SSRI non-response-associated expression in brain, in 19 drug target genes in the SSRI non-response network	Drug-induced expression versus SSRI non-response-associated expression in brain, in 19 drug target genes in the SSRI non-response network	Drug-induced expression versus SSRI non-response-associated expression in brain, in 19 drug target genes in the SSRI non-response network	Drug-induced expression versus SSRI non-response-associated expression in brain, in 19 drug target genes in the SSRI non-response network	Drug-induced expression versus SSRI non-response-associated expression in brain, in 19 drug target genes in the SSRI non-response network	Drug-induced expression versus SSRI non-response-associated expression in brain, in 19 drug target genes in the SSRI non-response network	Drug-induced expression versus SSRI non-response-associated expression in brain, in 19 drug target genes in the SSRI non-response network	Drug-induced expression versus SSRI non-response-associated expression in brain, in 19 drug target genes in the SSRI non-response network	Drug-induced expression versus SSRI non-response-associated expression in brain, in 19 drug target genes in the SSRI non-response network	Drug-induced expression versus SSRI non-response-associated expression in brain, in 19 drug target genes in the SSRI non-response network	Drug-induced expression versus SSRI non-response-associated expression in brain, in 19 drug target genes in the SSRI non-response network	Drug-induced expression versus SSRI non-response-associated expression in brain, in 19 drug target genes in the SSRI non-response network	Drug-induced expression versus SSRI non-response-associated expression in brain, in 19 drug target genes in the SSRI non-response network	Drug-induced expression versus SSRI non-response-associated expression in brain, in 19 drug target genes in the SSRI non-response network	Drug-induced expression versus SSRI non-response-associated expression in brain, in 19 drug target genes in the SSRI non-response network	Drug-induced expression versus SSRI non-response-associated expression in brain, in 19 drug target genes in the SSRI non-response network	Drug-induced expression versus SSRI non-response-associated expression in brain, in 19 drug target genes in the SSRI non-response network	Drug-induced expression versus SSRI non-response-associated expression in brain, in 19 drug target genes in the SSRI non-response network	Drug-induced expression versus SSRI non-response-associated expression in brain, in 19 drug target genes in the SSRI non-response network	Drug-induced expression versus SSRI non-response-associated expression in brain, in 19 drug target genes in the SSRI non-response network	Drug-induced expression versus SSRI non-response-associated expression in brain, in 19 drug target genes in the SSRI non-response network	Drug-induced expression versus SSRI non-response-associated expression in brain, in 19 drug target genes in the SSRI non-response network	Drug-induced expression versus SSRI non-response-associated expression in brain, in 19 drug target genes in the SSRI non-response network	Drug-induced expression versus SSRI non-response-associated expression in brain, in 19 drug target genes in the SSRI non-response network	Drug-induced expression versus SSRI non-response-associated expression in brain, in 19 drug target genes in the SSRI non-response network	Drug-induced expression versus SSRI non-response-associated expression in brain, in 19 drug target genes in the SSRI non-response network	Drug-induced expression versus SSRI non-response-associated expression in brain, in 19 drug target genes in the SSRI non-response network	Drug-induced expression versus SSRI non-response-associated expression in brain, in 19 drug target genes in the SSRI non-response network	Drug-induced expression versus SSRI non-response-associated expression in brain, in 19 drug target genes in the SSRI non-response network	Drug-induced expression versus SSRI non-response-associated expression in brain, in 19 drug target genes in the SSRI non-response network	Drug-induced expression versus SSRI non-response-associated expression in brain, in 19 drug target genes in the SSRI non-response network	Drug-induced expression versus SSRI non-response-associated expression in brain, in 19 drug target genes in the SSRI non-response network	Drug-induced expression versus SSRI non-response-associated expression in brain, in 19 drug target genes in the SSRI non-response network	Drug-induced expression versus SSRI non-response-associated expression in brain, in 19 drug target genes in the SSRI non-response network	Drug-induced expression versus SSRI non-response-associated expression in brain, in 19 drug target genes in the SSRI non-response network	Drug-induced expression versus SSRI non-response-associated expression in brain, in 19 drug target genes in the SSRI non-response network	Drug-induced expression versus SSRI non-response-associated expression in brain, in 19 drug target genes in the SSRI non-response network	Drug-induced expression versus SSRI non-response-associated expression in brain, in 19 drug target genes in the SSRI non-response network	Drug-induced expression versus SSRI non-response-associated expression in brain, in 19 drug target genes in the SSRI non-response network	Drug-induced expression versus SSRI non-response-associated expression in brain, in 19 drug target genes in the SSRI non-response network	Drug-induced expression versus SSRI non-response-associated expression in brain, in 19 drug target genes in the SSRI non-response network	Drug-induced expression versus SSRI non-response-associated expression in brain, in 19 drug target genes in the SSRI non-response network	Drug-induced expression versus SSRI non-response-associated expression in brain, in 19 drug target genes in the SSRI non-response network	Drug-induced expression versus SSRI non-response-associated expression in brain, in 19 drug target genes in the SSRI non-response network	Drug-induced expression versus SSRI non-response-associated expression in brain, in 19 drug target genes in the SSRI non-response network	Drug-induced expression versus SSRI non-response-associated expression in brain, in 19 drug target genes in the SSRI non-response network	Drug-induced expression versus SSRI non-response-associated expression in brain, in 19 drug target genes in the SSRI non-response network	Drug-induced expression versus SSRI non-response-associated expression in brain, in 19 drug target genes in the SSRI non-response network	Drug-induced expression versus SSRI non-response-associated expression in brain, in 19 drug target genes in the SSRI non-response network	Drug-induced expression versus SSRI non-response-associated expression in brain, in 19 drug target genes in the SSRI non-response network	Drug-induced expression versus SSRI non-response-associated expression in brain, in 19 drug target genes in the SSRI non-response network	Drug-induced expression versus SSRI non-response-associated expression in brain, in 19 drug target genes in the SSRI non-response network	Drug-induced expression versus SSRI non-response-associated expression in brain, in 19 drug target genes in the SSRI non-response network	Drug-induced expression versus SSRI non-response-associated expression in brain, in 19 drug target genes in the SSRI non-response network	Drug-induced expression versus SSRI non-response-associated expression in brain, in 19 drug target genes in the SSRI non-response network	Drug-induced expression versus SSRI non-response-associated expression in brain, in 19 drug target genes in the SSRI non-response network	Drug-induced expression versus SSRI non-response-associated expression in brain, in 19 drug target genes in the SSRI non-response network	Drug-induced expression versus SSRI non-response-associated expression in brain, in 19 drug target genes in the SSRI non-response network	Drug-induced expression versus SSRI non-response-associated expression in brain, in 19 drug target genes in the SSRI non-response network	Drug-induced expression versus SSRI non-response-associated expression in brain, in 19 drug target genes in the SSRI non-response network	Drug-induced expression versus SSRI non-response-associated expression in brain, in 19 drug target genes in the SSRI non-response network	Drug-induced expression versus SSRI non-response-associated expression in brain, in 19 drug target genes in the SSRI non-response network	Drug-induced expression versus SSRI non-response-associated expression in brain, in 19 drug target genes in the SSRI non-response network	Drug-induced expression versus SSRI non-response-associated expression in brain, in 19 drug target genes in the SSRI non-response network	Drug-induced expression versus SSRI non-response-associated expression in brain, in 19 drug target genes in the SSRI non-response network	Drug-induced expression versus SSRI non-response-associated expression in brain, in 19 drug target genes in the SSRI non-response network	Drug-induced expression versus SSRI non-response-associated expression in brain, in 19 drug target genes in the SSRI non-response network	Drug-induced expression versus SSRI non-response-associated expression in brain, in 19 drug target genes in the SSRI non-response network	Drug-induced expression versus SSRI non-response-associated expression in brain, in 19 drug target genes in the SSRI non-response network	Drug-induced expression versus SSRI non-response-associated expression in brain, in 19 drug target genes in the SSRI non-response network	Drug-induced expression versus SSRI non-response-associated expression in brain, in 19 drug target genes in the SSRI non-response network	Drug-induced expression versus SSRI non-response-associated expression in brain, in 19 drug target genes in the SSRI non-response network	Drug-induced expression versus SSRI non-response-associated expression in brain, in 19 drug target genes in the SSRI non-response network	Drug-induced expression versus SSRI non-response-associated expression in brain, in 19 drug target genes in the SSRI non-response network	Drug-induced expression versus SSRI non-response-associated expression in brain, in 19 drug target genes in the SSRI non-response network	Drug-induced expression versus SSRI non-response-associated expression in brain, in 19 drug target genes in the SSRI non-response network	Drug-induced expression versus SSRI non-response-associated expression in brain, in 19 drug target genes in the SSRI non-response network	Drug-induced expression versus SSRI non-response-associated expression in brain, in 19 drug target genes in the SSRI non-response network	Drug-induced expression versus SSRI non-response-associated expression in brain, in 19 drug target genes in the SSRI non-response network	Drug-induced expression versus SSRI non-response-associated expression in brain, in 19 drug target genes in the SSRI non-response network	Drug-induced expression versus SSRI non-response-associated expression in brain, in 19 drug target genes in the SSRI non-response network	Drug-induced expression versus SSRI non-response-associated expression in brain, in 19 drug target genes in the SSRI non-response network	Drug-induced expression versus SSRI non-response-associated expression in brain, in 19 drug target genes in the SSRI non-response network	Drug-induced expression versus SSRI non-response-associated expression in brain, in 19 drug target genes in the SSRI non-response network	Drug-induced expression versus SSRI non-response-associated expression in brain, in 19 drug target genes in the SSRI non-response network	Drug-induced expression versus SSRI non-response-associated expression in brain, in 19 drug target genes in the SSRI non-response network	Drug-induced expression versus SSRI non-response-associated expression in brain, in 19 drug target genes in the SSRI non-response network	Drug-induced expression versus SSRI non-response-associated expression in brain, in 19 drug target genes in the SSRI non-response network	Drug-induced expression versus SSRI non-response-associated expression in brain, in 19 drug target genes in the SSRI non-response network	Drug-induced expression versus SSRI non-response-associated expression in brain, in 19 drug target genes in the SSRI non-response network	Drug-induced expression versus SSRI non-response-associated expression in brain, in 19 drug target genes in the SSRI non-response network	Drug-induced expression versus SSRI non-response-associated expression in brain, in 19 drug target genes in the SSRI non-response network	Drug-induced expression versus SSRI non-response-associated expression in brain, in 19 drug target genes in the SSRI non-response network	Drug-induced expression versus SSRI non-response-associated expression in brain, in 19 drug target genes in the SSRI non-response network	Drug-induced expression versus SSRI non-response-associated expression in brain, in 19 drug target genes in the SSRI non-response network	Drug-induced expression versus SSRI non-response-associated expression in brain, in 19 drug target genes in the SSRI non-response network	Drug-induced expression versus SSRI non-response-associated expression in brain, in 19 drug target genes in the SSRI non-response network	Drug-induced expression versus SSRI non-response-associated expression in brain, in 19 drug target genes in the SSRI non-response network	Drug-induced expression versus SSRI non-response-associated expression in brain, in 19 drug target genes in the SSRI non-response network	Drug-induced expression versus SSRI non-response-associated expression in brain, in 19 drug target genes in the SSRI non-response network	Drug-induced expression versus SSRI non-response-associated expression in brain, in 19 drug target genes in the SSRI non-response network	Drug-induced expression versus SSRI non-response-associated expression in brain, in 19 drug target genes in the SSRI non-response network	Drug-induced expression versus SSRI non-response-associated expression in brain, in 19 drug target genes in the SSRI non-response network	Drug-induced expression versus SSRI non-response-associated expression in brain, in 19 drug target genes in the SSRI non-response network	Drug-induced expression versus SSRI non-response-associated expression in brain, in 19 drug target genes in the SSRI non-response network	Drug-induced expression versus SSRI non-response-associated expression in brain, in 19 drug target genes in the SSRI non-response network	Drug-induced expression versus SSRI non-response-associated expression in brain, in 19 drug target genes in the SSRI non-response network	Drug-induced expression versus SSRI non-response-associated expression in brain, in 19 drug target genes in the SSRI non-response network	Drug-induced expression versus SSRI non-response-associated expression in brain, in 19 drug target genes in the SSRI non-response network	Drug-induced expression versus SSRI non-response-associated expression in brain, in 19 drug target genes in the SSRI non-response network	Drug-induced expression versus SSRI non-response-associated expression in brain, in 19 drug target genes in the SSRI non-response network	Drug-induced expression versus SSRI non-response-associated expression in brain, in 19 drug target genes in the SSRI non-response network	Drug-induced expression versus SSRI non-response-associated expression in brain, in 19 drug target genes in the SSRI non-response network	Drug-induced expression versus SSRI non-response-associated expression in brain, in 19 drug target genes in the SSRI non-response network	Drug-induced expression versus SSRI non-response-associated expression in brain, in 19 drug target genes in the SSRI non-response network	Drug-induced expression versus SSRI non-response-associated expression in brain, in 19 drug target genes in the SSRI non-response network	Drug-induced expression versus SSRI non-response-associated expression in brain, in 19 drug target genes in the SSRI non-response network	Drug-induced expression versus SSRI non-response-associated expression in brain, in 19 drug target genes in the SSRI non-response network	Drug-induced expression versus SSRI non-response-associated expression in brain, in 19 drug target genes in the SSRI non-response network	Drug-induced expression versus SSRI non-response-associated expression in brain, in 19 drug target genes in the SSRI non-response network	Drug-induced expression versus SSRI non-response-associated expression in brain, in 19 drug target genes in the SSRI non-response network	Drug-induced expression versus SSRI non-response-associated expression in brain, in 19 drug target genes in the SSRI non-response network	Drug-induced expression versus SSRI non-response-associated expression in brain, in 19 drug target genes in the SSRI non-response network	Drug-induced expression versus SSRI non-response-associated expression in brain, in 19 drug target genes in the SSRI non-response network	Drug-induced expression versus SSRI non-response-associated expression in brain, in 19 drug target genes in the SSRI non-response network	Drug-induced expression versus SSRI non-response-associated expression in brain, in 19 drug target genes in the SSRI non-response network	Drug-induced expression versus SSRI non-response-associated expression in brain, in 19 drug target genes in the SSRI non-response network	Drug-induced expression versus SSRI non-response-associated expression in brain, in 19 drug target genes in the SSRI non-response network	Drug-induced expression versus SSRI non-response-associated expression in brain, in 19 drug target genes in the SSRI non-response network	Drug-induced expression versus SSRI non-response-associated expression in brain, in 19 drug target genes in the SSRI non-response network	Drug-induced expression versus SSRI non-response-associated expression in brain, in 19 drug target genes in the SSRI non-response network	Drug-induced expression versus SSRI non-response-associated expression in brain, in 19 drug target genes in the SSRI non-response network	Drug-induced expression versus SSRI non-response-associated expression in brain, in 19 drug target genes in the SSRI non-response network	Drug-induced expression versus SSRI non-response-associated expression in brain, in 19 drug target genes in the SSRI non-response network	Drug-induced expression versus SSRI non-response-associated expression in brain, in 19 drug target genes in the SSRI non-response network	Drug-induced expression versus SSRI non-response-associated expression in brain, in 19 drug target genes in the SSRI non-response network	Drug-induced expression versus SSRI non-response-associated expression in brain, in 19 drug target genes in the SSRI non-response network	Drug-induced expression versus SSRI non-response-associated expression in brain, in 19 drug target genes in the SSRI non-response network	Drug-induced expression versus SSRI non-response-associated expression in brain, in 19 drug target genes in the SSRI non-response network	Drug-induced expression versus SSRI non-response-associated expression in brain, in 19 drug target genes in the SSRI non-response network	Drug-induced expression versus SSRI non-response-associated expression in brain, in 19 drug target genes in the SSRI non-response network	Drug-induced expression versus SSRI non-response-associated expression in brain, in 19 drug target genes in the SSRI non-response network	Drug-induced expression versus SSRI non-response-associated expression in brain, in 19 drug target genes in the SSRI non-response network	Drug-induced expression versus SSRI non-response-associated expression in brain, in 19 drug target genes in the SSRI non-response network	Drug-induced expression versus SSRI non-response-associated expression in brain, in 19 drug target genes in the SSRI non-response network	Drug-induced expression versus SSRI non-response-associated expression in brain, in 19 drug target genes in the SSRI non-response network	Drug-induced expression versus SSRI non-response-associated expression in brain, in 19 drug target genes in the SSRI non-response network	Drug-induced expression versus SSRI non-response-associated expression in brain, in 19 drug target genes in the SSRI non-response network	Drug-induced expression versus SSRI non-response-associated expression in brain, in 19 drug target genes in the SSRI non-response network	Drug-induced expression versus SSRI non-response-associated expression in brain, in 19 drug target genes in the SSRI non-response network	Drug-induced expression versus SSRI non-response-associated expression in brain, in 19 drug target genes in the SSRI non-response network	Drug-induced expression versus SSRI non-response-associated expression in brain, in 19 drug target genes in the SSRI non-response network	Drug-induced expression versus SSRI non-response-associated expression in brain, in 19 drug target genes in the SSRI non-response network	Drug-induced expression versus SSRI non-response-associated expression in brain, in 19 drug target genes in the SSRI non-response network	Drug-induced expression versus SSRI non-response-associated expression in brain, in 19 drug target genes in the SSRI non-response network	Drug-induced expression versus SSRI non-response-associated expression in brain, in 19 drug target genes in the SSRI non-response network	Drug-induced expression versus SSRI non-response-associated expression in brain, in 19 drug target genes in the SSRI non-response network	Drug-induced expression versus SSRI non-response-associated expression in brain, in 19 drug target genes in the SSRI non-response network	Drug-induced expression versus SSRI non-response-associated expression in brain, in 19 drug target genes in the SSRI non-response network	Drug-induced expression versus SSRI non-response-associated expression in brain, in 19 drug target genes in the SSRI non-response network	Drug-induced expression versus SSRI non-response-associated expression in brain, in 19 drug target genes in the SSRI non-response network	Drug-induced expression versus SSRI non-response-associated expression in brain, in 19 drug target genes in the SSRI non-response network	Drug-induced expression versus SSRI non-response-associated expression in brain, in 19 drug target genes in the SSRI non-response network	Drug-induced expression versus SSRI non-response-associated expression in brain, in 19 drug target genes in the SSRI non-response network	Drug-induced expression versus SSRI non-response-associated expression in brain, in 19 drug target genes in the SSRI non-response network	Drug-induced expression versus SSRI non-response-associated expression in brain, in 19 drug target genes in the SSRI non-response network	Drug-induced expression versus SSRI non-response-associated expression in brain, in 19 drug target genes in the SSRI non-response network	Drug-induced expression versus SSRI non-response-associated expression in brain, in 19 drug target genes in the SSRI non-response network	Drug-induced expression versus SSRI non-response-associated expression in brain, in 19 drug target genes in the SSRI non-response network	Drug-induced expression versus SSRI non-response-associated expression in brain, in 19 drug target genes in the SSRI non-response network	Drug-induced expression versus SSRI non-response-associated expression in brain, in 19 drug target genes in the SSRI non-response network	Drug-induced expression versus SSRI non-response-associated expression in brain, in 19 drug target genes in the SSRI non-response network	Drug-induced expression versus SSRI non-response-associated expression in brain, in 19 drug target genes in the SSRI non-response network	Drug-induced expression versus SSRI non-response-associated expression in brain, in 19 drug target genes in the SSRI non-response network	Drug-induced expression versus SSRI non-response-associated expression in brain, in 19 drug target genes in the SSRI non-response network	Drug-induced expression versus SSRI non-response-associated expression in brain, in 19 drug target genes in the SSRI non-response network	Drug-induced expression versus SSRI non-response-associated expression in brain, in 19 drug target genes in the SSRI non-response network	Drug-induced expression versus SSRI non-response-associated expression in brain, in 19 drug target genes in the SSRI non-response network	Drug-induced expression versus SSRI non-response-associated expression in brain, in 19 drug target genes in the SSRI non-response network	Drug-induced expression versus SSRI non-response-associated expression in brain, in 19 drug target genes in the SSRI non-response network	Drug-induced expression versus SSRI non-response-associated expression in brain, in 19 drug target genes in the SSRI non-response network	Drug-induced expression versus SSRI non-response-associated expression in brain, in 19 drug target genes in the SSRI non-response network	Drug-induced expression versus SSRI non-response-associated expression in brain, in 19 drug target genes in the SSRI non-response network	Drug-induced expression versus SSRI non-response-associated expression in brain, in 19 drug target genes in the SSRI non-response network	Drug-induced expression versus SSRI non-response-associated expression in brain, in 19 drug target genes in the SSRI non-response network	Drug-induced expression versus SSRI non-response-associated expression in brain, in 19 drug target genes in the SSRI non-response network	Drug-induced expression versus SSRI non-response-associated expression in brain, in 19 drug target genes in the SSRI non-response network	Drug-induced expression versus SSRI non-response-associated expression in brain, in 19 drug target genes in the SSRI non-response network	Drug-induced expression versus SSRI non-response-associated expression in brain, in 19 drug target genes in the SSRI non-response network	Drug-induced expression versus SSRI non-response-associated expression in brain, in 19 drug target genes in the SSRI non-response network	Drug-induced expression versus SSRI non-response-associated expression in brain, in 19 drug target genes in the SSRI non-response network	Drug-induced expression versus SSRI non-response-associated expression in brain, in 19 drug target genes in the SSRI non-response network	Drug-induced expression versus SSRI non-response-associated expression in brain, in 19 drug target genes in the SSRI non-response network	Drug-induced expression versus SSRI non-response-associated expression in brain, in 19 drug target genes in the SSRI non-response network	Drug-induced expression versus SSRI non-response-associated expression in brain, in 19 drug target genes in the SSRI non-response network	Drug-induced expression versus SSRI non-response-associated expression in brain, in 19 drug target genes in the SSRI non-response network	Drug-induced expression versus SSRI non-response-associated expression in brain, in 19 drug target genes in the SSRI non-response network	Drug-induced expression versus SSRI non-response-associated expression in brain, in 19 drug target genes in the SSRI non-response network	Drug-induced expression versus SSRI non-response-associated expression in brain, in 19 drug target genes in the SSRI non-response network	Drug-induced expression versus SSRI non-response-associated expression in brain, in 19 drug target genes in the SSRI non-response network	Drug-induced expression versus SSRI non-response-associated expression in brain, in 19 drug target genes in the SSRI non-response network	Drug-induced expression versus SSRI non-response-associated expression in brain, in 19 drug target genes in the SSRI non-response network	Drug-induced expression versus SSRI non-response-associated expression in brain, in 19 drug target genes in the SSRI non-response network	Drug-induced expression versus SSRI non-response-associated expression in brain, in 19 drug target genes in the SSRI non-response network	Drug-induced expression versus SSRI non-response-associated expression in brain, in 19 drug target genes in the SSRI non-response network	Drug-induced expression versus SSRI non-response-associated expression in brain, in 19 drug target genes in the SSRI non-response network	Drug-induced expression versus SSRI non-response-associated expression in brain, in 19 drug target genes in the SSRI non-response network	Drug-induced expression versus SSRI non-response-associated expression in brain, in 19 drug target genes in the SSRI non-response network	Drug-induced expression versus SSRI non-response-associated expression in brain, in 19 drug target genes in the SSRI non-response network	Drug-induced expression versus SSRI non-response-associated expression in brain, in 19 drug target genes in the SSRI non-response network	Drug-induced expression versus SSRI non-response-associated expression in brain, in 19 drug target genes in the SSRI non-response network	Drug-induced expression versus SSRI non-response-associated expression in brain, in 19 drug target genes in the SSRI non-response network	Drug-induced expression versus SSRI non-response-associated expression in brain, in 19 drug target genes in the SSRI non-response network	Drug-induced expression versus SSRI non-response-associated expression in brain, in 19 drug target genes in the SSRI non-response network	Drug-induced expression versus SSRI non-response-associated expression in brain, in 19 drug target genes in the SSRI non-response network	Drug-induced expression versus SSRI non-response-associated expression in brain, in 19 drug target genes in the SSRI non-response network	Drug-induced expression versus SSRI non-response-associated expression in brain, in 19 drug target genes in the SSRI non-response network	Drug-induced expression versus SSRI non-response-associated expression in brain, in 19 drug target genes in the SSRI non-response network	Drug-induced expression versus SSRI non-response-associated expression in brain, in 19 drug target genes in the SSRI non-response network	Drug-induced expression versus SSRI non-response-associated expression in brain, in 19 drug target genes in the SSRI non-response network	Drug-induced expression versus SSRI non-response-associated expression in brain, in 19 drug target genes in the SSRI non-response network	Drug-induced expression versus SSRI non-response-associated expression in brain, in 19 drug target genes in the SSRI non-response network	Drug-induced expression versus SSRI non-response-associated expression in brain, in 19 drug target genes in the SSRI non-response network	Drug-induced expression versus SSRI non-response-associated expression in brain, in 19 drug target genes in the SSRI non-response network	Drug-induced expression versus SSRI non-response-associated expression in brain, in 19 drug target genes in the SSRI non-response network	Drug-induced expression versus SSRI non-response-associated expression in brain, in 19 drug target genes in the SSRI non-response network	Drug-induced expression versus SSRI non-response-associated expression in brain, in 19 drug target genes in the SSRI non-response network	Drug-induced expression versus SSRI non-response-associated expression in brain, in 19 drug target genes in the SSRI non-response network	Drug-induced expression versus SSRI non-response-associated expression in brain, in 19 drug target genes in the SSRI non-response network	Drug-induced expression versus SSRI non-response-associated expression in brain, in 19 drug target genes in the SSRI non-response network	Drug-induced expression versus SSRI non-response-associated expression in brain, in 19 drug target genes in the SSRI non-response network	Drug-induced expression versus SSRI non-response-associated expression in brain, in 19 drug target genes in the SSRI non-response network	Drug-induced expression versus SSRI non-response-associated expression in brain, in 19 drug target genes in the SSRI non-response network	Drug-induced expression versus SSRI non-response-associated expression in brain, in 19 drug target genes in the SSRI non-response network	Drug-induced expression versus SSRI non-response-associated expression in brain, in 19 drug target genes in the SSRI non-response network	Drug-induced expression versus SSRI non-response-associated expression in brain, in 19 drug target genes in the SSRI non-response network	Drug-induced expression versus SSRI non-response-associated expression in brain, in 19 drug target genes in the SSRI non-response network	Drug-induced expression versus SSRI non-response-associated expression in brain, in 19 drug target genes in the SSRI non-response network	Drug-induced expression versus SSRI non-response-associated expression in brain, in 19 drug target genes in the SSRI non-response network	Drug-induced expression versus SSRI non-response-associated expression in brain, in 19 drug target genes in the SSRI non-response network	Drug-induced expression versus SSRI non-response-associated expression in brain, in 19 drug target genes in the SSRI non-response network	Drug-induced expression versus SSRI non-response-associated expression in brain, in 19 drug target genes in the SSRI non-response network	Drug-induced expression versus SSRI non-response-associated expression in brain, in 19 drug target genes in the SSRI non-response network	Drug-induced expression versus SSRI non-response-associated expression in brain, in 19 drug target genes in the SSRI non-response network	Drug-induced expression versus SSRI non-response-associated expression in brain, in 19 drug target genes in the SSRI non-response network	Drug-induced expression versus SSRI non-response-associated expression in brain, in 19 drug target genes in the SSRI non-response network	Drug-induced expression versus SSRI non-response-associated expression in brain, in 19 drug target genes in the SSRI non-response network	Drug-induced expression versus SSRI non-response-associated expression in brain, in 19 drug target genes in the SSRI non-response network	Drug-induced expression versus SSRI non-response-associated expression in brain, in 19 drug target genes in the SSRI non-response network	Drug-induced expression versus SSRI non-response-associated expression in brain, in 19 drug target genes in the SSRI non-response network	Drug-induced expression versus SSRI non-response-associated expression in brain, in 19 drug target genes in the SSRI non-response network	Drug-induced expression versus SSRI non-response-associated expression in brain, in 19 drug target genes in the SSRI non-response network	Drug-induced expression versus SSRI non-response-associated expression in brain, in 19 drug target genes in the SSRI non-response network	Drug-induced expression versus SSRI non-response-associated expression in brain, in 19 drug target genes in the SSRI non-response network	Drug-induced expression versus SSRI non-response-associated expression in brain, in 19 drug target genes in the SSRI non-response network	Drug-induced expression versus SSRI non-response-associated expression in brain, in 19 drug target genes in the SSRI non-response network	Drug-induced expression versus SSRI non-response-associated expression in brain, in 19 drug target genes in the SSRI non-response network	Drug-induced expression versus SSRI non-response-associated expression in brain, in 19 drug target genes in the SSRI non-response network	Drug-induced expression versus SSRI non-response-associated expression in brain, in 19 drug target genes in the SSRI non-response network	Drug-induced expression versus SSRI non-response-associated expression in brain, in 19 drug target genes in the SSRI non-response network	Drug-induced expression versus SSRI non-response-associated expression in brain, in 19 drug target genes in the SSRI non-response network	Drug-induced expression versus SSRI non-response-associated expression in brain, in 19 drug target genes in the SSRI non-response network	Drug-induced expression versus SSRI non-response-associated expression in brain, in 19 drug target genes in the SSRI non-response network	Drug-induced expression versus SSRI non-response-associated expression in brain, in 19 drug target genes in the SSRI non-response network	Drug-induced expression versus SSRI non-response-associated expression in brain, in 19 drug target genes in the SSRI non-response network	Drug-induced expression versus SSRI non-response-associated expression in brain, in 19 drug target genes in the SSRI non-response network	Drug-induced expression versus SSRI non-response-associated expression in brain, in 19 drug target genes in the SSRI non-response network	Drug-induced expression versus SSRI non-response-associated expression in brain, in 19 drug target genes in the SSRI non-response network	Drug-induced expression versus SSRI non-response-associated expression in brain, in 19 drug target genes in the SSRI non-response network	Drug-induced expression versus SSRI non-response-associated expression in brain, in 19 drug target genes in the SSRI non-response network	Drug-induced expression versus SSRI non-response-associated expression in brain, in 19 drug target genes in the SSRI non-response network	Drug-induced expression versus SSRI non-response-associated expression in brain, in 19 drug target genes in the SSRI non-response network	Drug-induced expression versus SSRI non-response-associated expression in brain, in 19 drug target genes in the SSRI non-response network	Drug-induced expression versus SSRI non-response-associated expression in brain, in 19 drug target genes in the SSRI non-response network	Drug-induced expression versus SSRI non-response-associated expression in brain, in 19 drug target genes in the SSRI non-response network	Drug-induced expression versus SSRI non-response-associated expression in brain, in 19 drug target genes in the SSRI non-response network	Drug-induced expression versus SSRI non-response-associated expression in brain, in 19 drug target genes in the SSRI non-response network	Drug-induced expression versus SSRI non-response-associated expression in brain, in 19 drug target genes in the SSRI non-response network	Drug-induced expression versus SSRI non-response-associated expression in brain, in 19 drug target genes in the SSRI non-response network	Drug-induced expression versus SSRI non-response-associated expression in brain, in 19 drug target genes in the SSRI non-response network	Drug-induced expression versus SSRI non-response-associated expression in brain, in 19 drug target genes in the SSRI non-response network	Drug-induced expression versus SSRI non-response-associated expression in brain, in 19 drug target genes in the SSRI non-response network	Drug-induced expression versus SSRI non-response-associated expression in brain, in 19 drug target genes in the SSRI non-response network	Drug-induced expression versus SSRI non-response-associated expression in brain, in 19 drug target genes in the SSRI non-response network	Drug-induced expression versus SSRI non-response-associated expression in brain, in 19 drug target genes in the SSRI non-response network	Drug-induced expression versus SSRI non-response-associated expression in brain, in 19 drug target genes in the SSRI non-response network	Drug-induced expression versus SSRI non-response-associated expression in brain, in 19 drug target genes in the SSRI non-response network	Drug-induced expression versus SSRI non-response-associated expression in brain, in 19 drug target genes in the SSRI non-response network	Drug-induced expression versus SSRI non-response-associated expression in brain, in 19 drug target genes in the SSRI non-response network	Drug-induced expression versus SSRI non-response-associated expression in brain, in 19 drug target genes in the SSRI non-response network	Drug-induced expression versus SSRI non-response-associated expression in brain, in 19 drug target genes in the SSRI non-response network	Drug-induced expression versus SSRI non-response-associated expression in brain, in 19 drug target genes in the SSRI non-response network	Drug-induced expression versus SSRI non-response-associated expression in brain, in 19 drug target genes in the SSRI non-response network	Drug-induced expression versus SSRI non-response-associated expression in brain, in 19 drug target genes in the SSRI non-response network	Drug-induced expression versus SSRI non-response-associated expression in brain, in 19 drug target genes in the SSRI non-response network	Drug-induced expression versus SSRI non-response-associated expression in brain, in 19 drug target genes in the SSRI non-response network	Drug-induced expression versus SSRI non-response-associated expression in brain, in 19 drug target genes in the SSRI non-response network	Drug-induced expression versus SSRI non-response-associated expression in brain, in 19 drug target genes in the SSRI non-response network	Drug-induced expression versus SSRI non-response-associated expression in brain, in 19 drug target genes in the SSRI non-response network	Drug-induced expression versus SSRI non-response-associated expression in brain, in 19 drug target genes in the SSRI non-response network	Drug-induced expression versus SSRI non-response-associated expression in brain, in 19 drug target genes in the SSRI non-response network	Drug-induced expression versus SSRI non-response-associated expression in brain, in 19 drug target genes in the SSRI non-response network	Drug-induced expression versus SSRI non-response-associated expression in brain, in 19 drug target genes in the SSRI non-response network	Drug-induced expression versus SSRI non-response-associated expression in brain, in 19 drug target genes in the SSRI non-response network	Drug-induced expression versus SSRI non-response-associated expression in brain, in 19 drug target genes in the SSRI non-response network	Drug-induced expression versus SSRI non-response-associated expression in brain, in 19 drug target genes in the SSRI non-response network	Drug-induced expression versus SSRI non-response-associated expression in brain, in 19 drug target genes in the SSRI non-response network	Drug-induced expression versus SSRI non-response-associated expression in brain, in 19 drug target genes in the SSRI non-response network	Drug-induced expression versus SSRI non-response-associated expression in brain, in 19 drug target genes in the SSRI non-response network	Drug-induced expression versus SSRI non-response-associated expression in brain, in 19 drug target genes in the SSRI non-response network	Drug-induced expression versus SSRI non-response-associated expression in brain, in 19 drug target genes in the SSRI non-response network	Drug-induced expression versus SSRI non-response-associated expression in brain, in 19 drug target genes in the SSRI non-response network	Drug-induced expression versus SSRI non-response-associated expression in brain, in 19 drug target genes in the SSRI non-response network	Drug-induced expression versus SSRI non-response-associated expression in brain, in 19 drug target genes in the SSRI non-response network	Drug-induced expression versus SSRI non-response-associated expression in brain, in 19 drug target genes in the SSRI non-response network	Drug-induced expression versus SSRI non-response-associated expression in brain, in 19 drug target genes in the SSRI non-response network	Drug-induced expression versus SSRI non-response-associated expression in brain, in 19 drug target genes in the SSRI non-response network	Drug-induced expression versus SSRI non-response-associated expression in brain, in 19 drug target genes in the SSRI non-response network	Drug-induced expression versus SSRI non-response-associated expression in brain, in 19 drug target genes in the SSRI non-response network	Drug-induced expression versus SSRI non-response-associated expression in brain, in 19 drug target genes in the SSRI non-response network	Drug-induced expression versus SSRI non-response-associated expression in brain, in 19 drug target genes in the SSRI non-response network	Drug-induced expression versus SSRI non-response-associated expression in brain, in 19 drug target genes in the SSRI non-response network	Drug-induced expression versus SSRI non-response-associated expression in brain, in 19 drug target genes in the SSRI non-response network	Drug-induced expression versus SSRI non-response-associated expression in brain, in 19 drug target genes in the SSRI non-response network	Drug-induced expression versus SSRI non-response-associated expression in brain, in 19 drug target genes in the SSRI non-response network	Drug-induced expression versus SSRI non-response-associated expression in brain, in 19 drug target genes in the SSRI non-response network	Drug-induced expression versus SSRI non-response-associated expression in brain, in 19 drug target genes in the SSRI non-response network	Drug-induced expression versus SSRI non-response-associated expression in brain, in 19 drug target genes in the SSRI non-response network	Drug-induced expression versus SSRI non-response-associated expression in brain, in 19 drug target genes in the SSRI non-response network	Drug-induced expression versus SSRI non-response-associated expression in brain, in 19 drug target genes in the SSRI non-response network	Drug-induced expression versus SSRI non-response-associated expression in brain, in 19 drug target genes in the SSRI non-response network	Drug-induced expression versus SSRI non-response-associated expression in brain, in 19 drug target genes in the SSRI non-response network	Drug-induced expression versus SSRI non-response-associated expression in brain, in 19 drug target genes in the SSRI non-response network	Drug-induced expression versus SSRI non-response-associated expression in brain, in 19 drug target genes in the SSRI non-response network	Drug-induced expression versus SSRI non-response-associated expression in brain, in 19 drug target genes in the SSRI non-response network	Drug-induced expression versus SSRI non-response-associated expression in brain, in 19 drug target genes in the SSRI non-response network	Drug-induced expression versus SSRI non-response-associated expression in brain, in 19 drug target genes in the SSRI non-response network	Drug-induced expression versus SSRI non-response-associated expression in brain, in 19 drug target genes in the SSRI non-response network	Drug-induced expression versus SSRI non-response-associated expression in brain, in 19 drug target genes in the SSRI non-response network	Drug-induced expression versus SSRI non-response-associated expression in brain, in 19 drug target genes in the SSRI non-response network	Drug-induced expression versus SSRI non-response-associated expression in brain, in 19 drug target genes in the SSRI non-response network	Drug-induced expression versus SSRI non-response-associated expression in brain, in 19 drug target genes in the SSRI non-response network	Drug-induced expression versus SSRI non-response-associated expression in brain, in 19 drug target genes in the SSRI non-response network	Drug-induced expression versus SSRI non-response-associated expression in brain, in 19 drug target genes in the SSRI non-response network	Drug-induced expression versus SSRI non-response-associated expression in brain, in 19 drug target genes in the SSRI non-response network	Drug-induced expression versus SSRI non-response-associated expression in brain, in 19 drug target genes in the SSRI non-response network	Drug-induced expression versus SSRI non-response-associated expression in brain, in 19 drug target genes in the SSRI non-response network	Drug-induced expression versus SSRI non-response-associated expression in brain, in 19 drug target genes in the SSRI non-response network	Drug-induced expression versus SSRI non-response-associated expression in brain, in 19 drug target genes in the SSRI non-response network	Drug-induced expression versus SSRI non-response-associated expression in brain, in 19 drug target genes in the SSRI non-response network	Drug-induced expression versus SSRI non-response-associated expression in brain, in 19 drug target genes in the SSRI non-response network	Drug-induced expression versus SSRI non-response-associated expression in brain, in 19 drug target genes in the SSRI non-response network	Drug-induced expression versus SSRI non-response-associated expression in brain, in 19 drug target genes in the SSRI non-response network	Drug-induced expression versus SSRI non-response-associated expression in brain, in 19 drug target genes in the SSRI non-response network	Drug-induced expression versus SSRI non-response-associated expression in brain, in 19 drug target genes in the SSRI non-response network	Drug-induced expression versus SSRI non-response-associated expression in brain, in 19 drug target genes in the SSRI non-response network	Drug-induced expression versus SSRI non-response-associated expression in brain, in 19 drug target genes in the SSRI non-response network	Drug-induced expression versus SSRI non-response-associated expression in brain, in 19 drug target genes in the SSRI non-response network	Drug-induced expression versus SSRI non-response-associated expression in brain, in 19 drug target genes in the SSRI non-response network	Drug-induced expression versus SSRI non-response-associated expression in brain, in 19 drug target genes in the SSRI non-response network	Drug-induced expression versus SSRI non-response-associated expression in brain, in 19 drug target genes in the SSRI non-response network	Drug-induced expression versus SSRI non-response-associated expression in brain, in 19 drug target genes in the SSRI non-response network	Drug-induced expression versus SSRI non-response-associated expression in brain, in 19 drug target genes in the SSRI non-response network	Drug-induced expression versus SSRI non-response-associated expression in brain, in 19 drug target genes in the SSRI non-response network	Drug-induced expression versus SSRI non-response-associated expression in brain, in 19 drug target genes in the SSRI non-response network	Drug-induced expression versus SSRI non-response-associated expression in brain, in 19 drug target genes in the SSRI non-response network	Drug-induced expression versus SSRI non-response-associated expression in brain, in 19 drug target genes in the SSRI non-response network	Drug-induced expression versus SSRI non-response-associated expression in brain, in 19 drug target genes in the SSRI non-response network	Drug-induced expression versus SSRI non-response-associated expression in brain, in 19 drug target genes in the SSRI non-response network	Drug-induced expression versus SSRI non-response-associated expression in brain, in 19 drug target genes in the SSRI non-response network	Drug-induced expression versus SSRI non-response-associated expression in brain, in 19 drug target genes in the SSRI non-response network	Drug-induced expression versus SSRI non-response-associated expression in brain, in 19 drug target genes in the SSRI non-response network	Drug-induced expression versus SSRI non-response-associated expression in brain, in 19 drug target genes in the SSRI non-response network	Drug-induced expression versus SSRI non-response-associated expression in brain, in 19 drug target genes in the SSRI non-response network	Drug-induced expression versus SSRI non-response-associated expression in brain, in 19 drug target genes in the SSRI non-response network	Drug-induced expression versus SSRI non-response-associated expression in brain, in 19 drug target genes in the SSRI non-response network	Drug-induced expression versus SSRI non-response-associated expression in brain, in 19 drug target genes in the SSRI non-response network	Drug-induced expression versus SSRI non-response-associated expression in brain, in 19 drug target genes in the SSRI non-response network	Drug-induced expression versus SSRI non-response-associated expression in brain, in 19 drug target genes in the SSRI non-response network	Drug-induced expression versus SSRI non-response-associated expression in brain, in 19 drug target genes in the SSRI non-response network	Drug-induced expression versus SSRI non-response-associated expression in brain, in 19 drug target genes in the SSRI non-response network	Drug-induced expression versus SSRI non-response-associated expression in brain, in 19 drug target genes in the SSRI non-response network	Drug-induced expression versus SSRI non-response-associated expression in brain, in 19 drug target genes in the SSRI non-response network	Drug-induced expression versus SSRI non-response-associated expression in brain, in 19 drug target genes in the SSRI non-response network	Drug-induced expression versus SSRI non-response-associated expression in brain, in 19 drug target genes in the SSRI non-response network	Drug-induced expression versus SSRI non-response-associated expression in brain, in 19 drug target genes in the SSRI non-response network	Drug-induced expression versus SSRI non-response-associated expression in brain, in 19 drug target genes in the SSRI non-response network	Drug-induced expression versus SSRI non-response-associated expression in brain, in 19 drug target genes in the SSRI non-response network	Drug-induced expression versus SSRI non-response-associated expression in brain, in 19 drug target genes in the SSRI non-response network	Drug-induced expression versus SSRI non-response-associated expression in brain, in 19 drug target genes in the SSRI non-response network	Drug-induced expression versus SSRI non-response-associated expression in brain, in 19 drug target genes in the SSRI non-response network	Drug-induced expression versus SSRI non-response-associated expression in brain, in 19 drug target genes in the SSRI non-response network	Drug-induced expression versus SSRI non-response-associated expression in brain, in 19 drug target genes in the SSRI non-response network	Drug-induced expression versus SSRI non-response-associated expression in brain, in 19 drug target genes in the SSRI non-response network	Drug-induced expression versus SSRI non-response-associated expression in brain, in 19 drug target genes in the SSRI non-response network	Drug-induced expression versus SSRI non-response-associated expression in brain, in 19 drug target genes in the SSRI non-response network	Drug-induced expression versus SSRI non-response-associated expression in brain, in 19 drug target genes in the SSRI non-response network	Drug-induced expression versus SSRI non-response-associated expression in brain, in 19 drug target genes in the SSRI non-response network	Drug-induced expression versus SSRI non-response-associated expression in brain, in 19 drug target genes in the SSRI non-response network	Drug-induced expression versus SSRI non-response-associated expression in brain, in 19 drug target genes in the SSRI non-response network	Drug-induced expression versus SSRI non-response-associated expression in brain, in 19 drug target genes in the SSRI non-response network	Drug-induced expression versus SSRI non-response-associated expression in brain, in 19 drug target genes in the SSRI non-response network	Drug-induced expression versus SSRI non-response-associated expression in brain, in 19 drug target genes in the SSRI non-response network	Drug-induced expression versus SSRI non-response-associated expression in brain, in 19 drug target genes in the SSRI non-response network	Drug-induced expression versus SSRI non-response-associated expression in brain, in 19 drug target genes in the SSRI non-response network	Drug-induced expression versus SSRI non-response-associated expression in brain, in 19 drug target genes in the SSRI non-response network	Drug-induced expression versus SSRI non-response-associated expression in brain, in 19 drug target genes in the SSRI non-response network	Drug-induced expression versus SSRI non-response-associated expression in brain, in 19 drug target genes in the SSRI non-response network	Drug-induced expression versus SSRI non-response-associated expression in brain, in 19 drug target genes in the SSRI non-response network	Drug-induced expression versus SSRI non-response-associated expression in brain, in 19 drug target genes in the SSRI non-response network	Drug-induced expression versus SSRI non-response-associated expression in brain, in 19 drug target genes in the SSRI non-response network	Drug-induced expression versus SSRI non-response-associated expression in brain, in 19 drug target genes in the SSRI non-response network	Drug-induced expression versus SSRI non-response-associated expression in brain, in 19 drug target genes in the SSRI non-response network	Drug-induced expression versus SSRI non-response-associated expression in brain, in 19 drug target genes in the SSRI non-response network	Drug-induced expression versus SSRI non-response-associated expression in brain, in 19 drug target genes in the SSRI non-response network	Drug-induced expression versus SSRI non-response-associated expression in brain, in 19 drug target genes in the SSRI non-response network	Drug-induced expression versus SSRI non-response-associated expression in brain, in 19 drug target genes in the SSRI non-response network	Drug-induced expression versus SSRI non-response-associated expression in brain, in 19 drug target genes in the SSRI non-response network	Drug-induced expression versus SSRI non-response-associated expression in brain, in 19 drug target genes in the SSRI non-response network	Drug-induced expression versus SSRI non-response-associated expression in brain, in 19 drug target genes in the SSRI non-response network	Drug-induced expression versus SSRI non-response-associated expression in brain, in 19 drug target genes in the SSRI non-response network	Drug-induced expression versus SSRI non-response-associated expression in brain, in 19 drug target genes in the SSRI non-response network	Drug-induced expression versus SSRI non-response-associated expression in brain, in 19 drug target genes in the SSRI non-response network	Drug-induced expression versus SSRI non-response-associated expression in brain, in 19 drug target genes in the SSRI non-response network	Drug-induced expression versus SSRI non-response-associated expression in brain, in 19 drug target genes in the SSRI non-response network	Drug-induced expression versus SSRI non-response-associated expression in brain, in 19 drug target genes in the SSRI non-response network	Drug-induced expression versus SSRI non-response-associated expression in brain, in 19 drug target genes in the SSRI non-response network	Drug-induced expression versus SSRI non-response-associated expression in brain, in 19 drug target genes in the SSRI non-response network	Drug-induced expression versus SSRI non-response-associated expression in brain, in 19 drug target genes in the SSRI non-response network	Drug-induced expression versus SSRI non-response-associated expression in brain, in 19 drug target genes in the SSRI non-response network	Drug-induced expression versus SSRI non-response-associated expression in brain, in 19 drug target genes in the SSRI non-response network	Drug-induced expression versus SSRI non-response-associated expression in brain, in 19 drug target genes in the SSRI non-response network	Drug-induced expression versus SSRI non-response-associated expression in brain, in 19 drug target genes in the SSRI non-response network	Drug-induced expression versus SSRI non-response-associated expression in brain, in 19 drug target genes in the SSRI non-response network	Drug-induced expression versus SSRI non-response-associated expression in brain, in 19 drug target genes in the SSRI non-response network	Drug-induced expression versus SSRI non-response-associated expression in brain, in 19 drug target genes in the SSRI non-response network	Drug-induced expression versus SSRI non-response-associated expression in brain, in 19 drug target genes in the SSRI non-response network	Drug-induced expression versus SSRI non-response-associated expression in brain, in 19 drug target genes in the SSRI non-response network	Drug-induced expression versus SSRI non-response-associated expression in brain, in 19 drug target genes in the SSRI non-response network	Drug-induced expression versus SSRI non-response-associated expression in brain, in 19 drug target genes in the SSRI non-response network	Drug-induced expression versus SSRI non-response-associated expression in brain, in 19 drug target genes in the SSRI non-response network	Drug-induced expression versus SSRI non-response-associated expression in brain, in 19 drug target genes in the SSRI non-response network	Drug-induced expression versus SSRI non-response-associated expression in brain, in 19 drug target genes in the SSRI non-response network	Drug-induced expression versus SSRI non-response-associated expression in brain, in 19 drug target genes in the SSRI non-response network	Drug-induced expression versus SSRI non-response-associated expression in brain, in 19 drug target genes in the SSRI non-response network	Drug-induced expression versus SSRI non-response-associated expression in brain, in 19 drug target genes in the SSRI non-response network	Drug-induced expression versus SSRI non-response-associated expression in brain, in 19 drug target genes in the SSRI non-response network	Drug-induced expression versus SSRI non-response-associated expression in brain, in 19 drug target genes in the SSRI non-response network	Drug-induced expression versus SSRI non-response-associated expression in brain, in 19 drug target genes in the SSRI non-response network	Drug-induced expression versus SSRI non-response-associated expression in brain, in 19 drug target genes in the SSRI non-response network	Drug-induced expression versus SSRI non-response-associated expression in brain, in 19 drug target genes in the SSRI non-response network	Drug-induced expression versus SSRI non-response-associated expression in brain, in 19 drug target genes in the SSRI non-response network	Drug-induced expression versus SSRI non-response-associated expression in brain, in 19 drug target genes in the SSRI non-response network	Drug-induced expression versus SSRI non-response-associated expression in brain, in 19 drug target genes in the SSRI non-response network	Drug-induced expression versus SSRI non-response-associated expression in brain, in 19 drug target genes in the SSRI non-response network	Drug-induced expression versus SSRI non-response-associated expression in brain, in 19 drug target genes in the SSRI non-response network	Drug-induced expression versus SSRI non-response-associated expression in brain, in 19 drug target genes in the SSRI non-response network	Drug-induced expression versus SSRI non-response-associated expression in brain, in 19 drug target genes in the SSRI non-response network	Drug-induced expression versus SSRI non-response-associated expression in brain, in 19 drug target genes in the SSRI non-response network	Drug-induced expression versus SSRI non-response-associated expression in brain, in 19 drug target genes in the SSRI non-response network	Drug-induced expression versus SSRI non-response-associated expression in brain, in 19 drug target genes in the SSRI non-response network	Drug-induced expression versus SSRI non-response-associated expression in brain, in 19 drug target genes in the SSRI non-response network	Drug-induced expression versus SSRI non-response-associated expression in brain, in 19 drug target genes in the SSRI non-response network	Drug-induced expression versus SSRI non-response-associated expression in brain, in 19 drug target genes in the SSRI non-response network	Drug-induced expression versus SSRI non-response-associated expression in brain, in 19 drug target genes in the SSRI non-response network	Drug-induced expression versus SSRI non-response-associated expression in brain, in 19 drug target genes in the SSRI non-response network	Drug-induced expression versus SSRI non-response-associated expression in brain, in 19 drug target genes in the SSRI non-response network	Drug-induced expression versus SSRI non-response-associated expression in brain, in 19 drug target genes in the SSRI non-response network	Drug-induced expression versus SSRI non-response-associated expression in brain, in 19 drug target genes in the SSRI non-response network	Drug-induced expression versus SSRI non-response-associated expression in brain, in 19 drug target genes in the SSRI non-response network	Drug-induced expression versus SSRI non-response-associated expression in brain, in 19 drug target genes in the SSRI non-response network	Drug-induced expression versus SSRI non-response-associated expression in brain, in 19 drug target genes in the SSRI non-response network	Drug-induced expression versus SSRI non-response-associated expression in brain, in 19 drug target genes in the SSRI non-response network	Drug-induced expression versus SSRI non-response-associated expression in brain, in 19 drug target genes in the SSRI non-response network	Drug-induced expression versus SSRI non-response-associated expression in brain, in 19 drug target genes in the SSRI non-response network	Drug-induced expression versus SSRI non-response-associated expression in brain, in 19 drug target genes in the SSRI non-response network	Drug-induced expression versus SSRI non-response-associated expression in brain, in 19 drug target genes in the SSRI non-response network	Drug-induced expression versus SSRI non-response-associated expression in brain, in 19 drug target genes in the SSRI non-response network	Drug-induced expression versus SSRI non-response-associated expression in brain, in 19 drug target genes in the SSRI non-response network	Drug-induced expression versus SSRI non-response-associated expression in brain, in 19 drug target genes in the SSRI non-response network	Drug-induced expression versus SSRI non-response-associated expression in brain, in 19 drug target genes in the SSRI non-response network	Drug-induced expression versus SSRI non-response-associated expression in brain, in 19 drug target genes in the SSRI non-response network	Drug-induced expression versus SSRI non-response-associated expression in brain, in 19 drug target genes in the SSRI non-response network	Drug-induced expression versus SSRI non-response-associated expression in brain, in 19 drug target genes in the SSRI non-response network	Drug-induced expression versus SSRI non-response-associated expression in brain, in 19 drug target genes in the SSRI non-response network	Drug-induced expression versus SSRI non-response-associated expression in brain, in 19 drug target genes in the SSRI non-response network	Drug-induced expression versus SSRI non-response-associated expression in brain, in 19 drug target genes in the SSRI non-response network	Drug-induced expression versus SSRI non-response-associated expression in brain, in 19 drug target genes in the SSRI non-response network	Drug-induced expression versus SSRI non-response-associated expression in brain, in 19 drug target genes in the SSRI non-response network	Drug-induced expression versus SSRI non-response-associated expression in brain, in 19 drug target genes in the SSRI non-response network	Drug-induced expression versus SSRI non-response-associated expression in brain, in 19 drug target genes in the SSRI non-response network	Drug-induced expression versus SSRI non-response-associated expression in brain, in 19 drug target genes in the SSRI non-response network	Drug-induced expression versus SSRI non-response-associated expression in brain, in 19 drug target genes in the SSRI non-response network	Drug-induced expression versus SSRI non-response-associated expression in brain, in 19 drug target genes in the SSRI non-response network	Drug-induced expression versus SSRI non-response-associated expression in brain, in 19 drug target genes in the SSRI non-response network	Drug-induced expression versus SSRI non-response-associated expression in brain, in 19 drug target genes in the SSRI non-response network	Drug-induced expression versus SSRI non-response-associated expression in brain, in 19 drug target genes in the SSRI non-response network	Drug-induced expression versus SSRI non-response-associated expression in brain, in 19 drug target genes in the SSRI non-response network	Drug-induced expression versus SSRI non-response-associated expression in brain, in 19 drug target genes in the SSRI non-response network	Drug-induced expression versus SSRI non-response-associated expression in brain, in 19 drug target genes in the SSRI non-response network	Drug-induced expression versus SSRI non-response-associated expression in brain, in 19 drug target genes in the SSRI non-response network	Drug-induced expression versus SSRI non-response-associated expression in brain, in 19 drug target genes in the SSRI non-response network	Drug-induced expression versus SSRI non-response-associated expression in brain, in 19 drug target genes in the SSRI non-response network	Drug-induced expression versus SSRI non-response-associated expression in brain, in 19 drug target genes in the SSRI non-response network	Drug-induced expression versus SSRI non-response-associated expression in brain, in 19 drug target genes in the SSRI non-response network	Drug-induced expression versus SSRI non-response-associated expression in brain, in 19 drug target genes in the SSRI non-response network	Drug-induced expression versus SSRI non-response-associated expression in brain, in 19 drug target genes in the SSRI non-response network	Drug-induced expression versus SSRI non-response-associated expression in brain, in 19 drug target genes in the SSRI non-response network	Drug-induced expression versus SSRI non-response-associated expression in brain, in 19 drug target genes in the SSRI non-response network	Drug-induced expression versus SSRI non-response-associated expression in brain, in 19 drug target genes in the SSRI non-response network	Drug-induced expression versus SSRI non-response-associated expression in brain, in 19 drug target genes in the SSRI non-response network	Drug-induced expression versus SSRI non-response-associated expression in brain, in 19 drug target genes in the SSRI non-response network	Drug-induced expression versus SSRI non-response-associated expression in brain, in 19 drug target genes in the SSRI non-response network	Drug-induced expression versus SSRI non-response-associated expression in brain, in 19 drug target genes in the SSRI non-response network	Drug-induced expression versus SSRI non-response-associated expression in brain, in 19 drug target genes in the SSRI non-response network	Drug-induced expression versus SSRI non-response-associated expression in brain, in 19 drug target genes in the SSRI non-response network	Drug-induced expression versus SSRI non-response-associated expression in brain, in 19 drug target genes in the SSRI non-response network	Drug-induced expression versus SSRI non-response-associated expression in brain, in 19 drug target genes in the SSRI non-response network	Drug-induced expression versus SSRI non-response-associated expression in brain, in 19 drug target genes in the SSRI non-response network	Drug-induced expression versus SSRI non-response-associated expression in brain, in 19 drug target genes in the SSRI non-response network	Drug-induced expression versus SSRI non-response-associated expression in brain, in 19 drug target genes in the SSRI non-response network	Drug-induced expression versus SSRI non-response-associated expression in brain, in 19 drug target genes in the SSRI non-response network	Drug-induced expression versus SSRI non-response-associated expression in brain, in 19 drug target genes in the SSRI non-response network	Drug-induced expression versus SSRI non-response-associated expression in brain, in 19 drug target genes in the SSRI non-response network	Drug-induced expression versus SSRI non-response-associated expression in brain, in 19 drug target genes in the SSRI non-response network	Drug-induced expression versus SSRI non-response-associated expression in brain, in 19 drug target genes in the SSRI non-response network	Drug-induced expression versus SSRI non-response-associated expression in brain, in 19 drug target genes in the SSRI non-response network	Drug-induced expression versus SSRI non-response-associated expression in brain, in 19 drug target genes in the SSRI non-response network	Drug-induced expression versus SSRI non-response-associated expression in brain, in 19 drug target genes in the SSRI non-response network	Drug-induced expression versus SSRI non-response-associated expression in brain, in 19 drug target genes in the SSRI non-response network	Drug-induced expression versus SSRI non-response-associated expression in brain, in 19 drug target genes in the SSRI non-response network	Drug-induced expression versus SSRI non-response-associated expression in brain, in 19 drug target genes in the SSRI non-response network	Drug-induced expression versus SSRI non-response-associated expression in brain, in 19 drug target genes in the SSRI non-response network	Drug-induced expression versus SSRI non-response-associated expression in brain, in 19 drug target genes in the SSRI non-response network	Drug-induced expression versus SSRI non-response-associated expression in brain, in 19 drug target genes in the SSRI non-response network	Drug-induced expression versus SSRI non-response-associated expression in brain, in 19 drug target genes in the SSRI non-response network	Drug-induced expression versus SSRI non-response-associated expression in brain, in 19 drug target genes in the SSRI non-response network	Drug-induced expression versus SSRI non-response-associated expression in brain, in 19 drug target genes in the SSRI non-response network	Drug-induced expression versus SSRI non-response-associated expression in brain, in 19 drug target genes in the SSRI non-response network	Drug-induced expression versus SSRI non-response-associated expression in brain, in 19 drug target genes in the SSRI non-response network	Drug-induced expression versus SSRI non-response-associated expression in brain, in 19 drug target genes in the SSRI non-response network	Drug-induced expression versus SSRI non-response-associated expression in brain, in 19 drug target genes in the SSRI non-response network	Drug-induced expression versus SSRI non-response-associated expression in brain, in 19 drug target genes in the SSRI non-response network	Drug-induced expression versus SSRI non-response-associated expression in brain, in 19 drug target genes in the SSRI non-response network	Drug-induced expression versus SSRI non-response-associated expression in brain, in 19 drug target genes in the SSRI non-response network	Drug-induced expression versus SSRI non-response-associated expression in brain, in 19 drug target genes in the SSRI non-response network	Drug-induced expression versus SSRI non-response-associated expression in brain, in 19 drug target genes in the SSRI non-response network	Drug-induced expression versus SSRI non-response-associated expression in brain, in 19 drug target genes in the SSRI non-response network	Drug-induced expression versus SSRI non-response-associated expression in brain, in 19 drug target genes in the SSRI non-response network	Drug-induced expression versus SSRI non-response-associated expression in brain, in 19 drug target genes in the SSRI non-response network	Drug-induced expression versus SSRI non-response-associated expression in brain, in 19 drug target genes in the SSRI non-response network	Drug-induced expression versus SSRI non-response-associated expression in brain, in 19 drug target genes in the SSRI non-response network	Drug-induced expression versus SSRI non-response-associated expression in brain, in 19 drug target genes in the SSRI non-response network	Drug-induced expression versus SSRI non-response-associated expression in brain, in 19 drug target genes in the SSRI non-response network	Drug-induced expression versus SSRI non-response-associated expression in brain, in 19 drug target genes in the SSRI non-response network	Drug-induced expression versus SSRI non-response-associated expression in brain, in 19 drug target genes in the SSRI non-response network	Drug-induced expression versus SSRI non-response-associated expression in brain, in 19 drug target genes in the SSRI non-response network	Drug-induced expression versus SSRI non-response-associated expression in brain, in 19 drug target genes in the SSRI non-response network	Drug-induced expression versus SSRI non-response-associated expression in brain, in 19 drug target genes in the SSRI non-response network	Drug-induced expression versus SSRI non-response-associated expression in brain, in 19 drug target genes in the SSRI non-response network	Drug-induced expression versus SSRI non-response-associated expression in brain, in 19 drug target genes in the SSRI non-response network	Drug-induced expression versus SSRI non-response-associated expression in brain, in 19 drug target genes in the SSRI non-response network	Drug-induced expression versus SSRI non-response-associated expression in brain, in 19 drug target genes in the SSRI non-response network	Drug-induced expression versus SSRI non-response-associated expression in brain, in 19 drug target genes in the SSRI non-response network	Drug-induced expression versus SSRI non-response-associated expression in brain, in 19 drug target genes in the SSRI non-response network	Drug-induced expression versus SSRI non-response-associated expression in brain, in 19 drug target genes in the SSRI non-response network	Drug-induced expression versus SSRI non-response-associated expression in brain, in 19 drug target genes in the SSRI non-response network	Drug-induced expression versus SSRI non-response-associated expression in brain, in 19 drug target genes in the SSRI non-response network	Drug-induced expression versus SSRI non-response-associated expression in brain, in 19 drug target genes in the SSRI non-response network	Drug-induced expression versus SSRI non-response-associated expression in brain, in 19 drug target genes in the SSRI non-response network	Drug-induced expression versus SSRI non-response-associated expression in brain, in 19 drug target genes in the SSRI non-response network	Drug-induced expression versus SSRI non-response-associated expression in brain, in 19 drug target genes in the SSRI non-response network	Drug-induced expression versus SSRI non-response-associated expression in brain, in 19 drug target genes in the SSRI non-response network	Drug-induced expression versus SSRI non-response-associated expression in brain, in 19 drug target genes in the SSRI non-response network	Drug-induced expression versus SSRI non-response-associated expression in brain, in 19 drug target genes in the SSRI non-response network	Drug-induced expression versus SSRI non-response-associated expression in brain, in 19 drug target genes in the SSRI non-response network	Drug-induced expression versus SSRI non-response-associated expression in brain, in 19 drug target genes in the SSRI non-response network	Drug-induced expression versus SSRI non-response-associated expression in brain, in 19 drug target genes in the SSRI non-response network	Drug-induced expression versus SSRI non-response-associated expression in brain, in 19 drug target genes in the SSRI non-response network	Drug-induced expression versus SSRI non-response-associated expression in brain, in 19 drug target genes in the SSRI non-response network	Drug-induced expression versus SSRI non-response-associated expression in brain, in 19 drug target genes in the SSRI non-response network	Drug-induced expression versus SSRI non-response-associated expression in brain, in 19 drug target genes in the SSRI non-response network	Drug-induced expression versus SSRI non-response-associated expression in brain, in 19 drug target genes in the SSRI non-response network	Drug-induced expression versus SSRI non-response-associated expression in brain, in 19 drug target genes in the SSRI non-response network	Drug-induced expression versus SSRI non-response-associated expression in brain, in 19 drug target genes in the SSRI non-response network	Drug-induced expression versus SSRI non-response-associated expression in brain, in 19 drug target genes in the SSRI non-response network	Drug-induced expression versus SSRI non-response-associated expression in brain, in 19 drug target genes in the SSRI non-response network	Drug-induced expression versus SSRI non-response-associated expression in brain, in 19 drug target genes in the SSRI non-response network	Drug-induced expression versus SSRI non-response-associated expression in brain, in 19 drug target genes in the SSRI non-response network	Drug-induced expression versus SSRI non-response-associated expression in brain, in 19 drug target genes in the SSRI non-response network	Drug-induced expression versus SSRI non-response-associated expression in brain, in 19 drug target genes in the SSRI non-response network	Drug-induced expression versus SSRI non-response-associated expression in brain, in 19 drug target genes in the SSRI non-response network	Drug-induced expression versus SSRI non-response-associated expression in brain, in 19 drug target genes in the SSRI non-response network	Drug-induced expression versus SSRI non-response-associated expression in brain, in 19 drug target genes in the SSRI non-response network	Drug-induced expression versus SSRI non-response-associated expression in brain, in 19 drug target genes in the SSRI non-response network	Drug-induced expression versus SSRI non-response-associated expression in brain, in 19 drug target genes in the SSRI non-response network	Drug-induced expression versus SSRI non-response-associated expression in brain, in 19 drug target genes in the SSRI non-response network	Drug-induced expression versus SSRI non-response-associated expression in brain, in 19 drug target genes in the SSRI non-response network	Drug-induced expression versus SSRI non-response-associated expression in brain, in 19 drug target genes in the SSRI non-response network	Drug-induced expression versus SSRI non-response-associated expression in brain, in 19 drug target genes in the SSRI non-response network	Drug-induced expression versus SSRI non-response-associated expression in brain, in 19 drug target genes in the SSRI non-response network	Drug-induced expression versus SSRI non-response-associated expression in brain, in 19 drug target genes in the SSRI non-response network	Drug-induced expression versus SSRI non-response-associated expression in brain, in 19 drug target genes in the SSRI non-response network	Drug-induced expression versus SSRI non-response-associated expression in brain, in 19 drug target genes in the SSRI non-response network	Drug-induced expression versus SSRI non-response-associated expression in brain, in 19 drug target genes in the SSRI non-response network	Drug-induced expression versus SSRI non-response-associated expression in brain, in 19 drug target genes in the SSRI non-response network	Drug-induced expression versus SSRI non-response-associated expression in brain, in 19 drug target genes in the SSRI non-response network	Drug-induced expression versus SSRI non-response-associated expression in brain, in 19 drug target genes in the SSRI non-response network	Drug-induced expression versus SSRI non-response-associated expression in brain, in 19 drug target genes in the SSRI non-response network	Drug-induced expression versus SSRI non-response-associated expression in brain, in 19 drug target genes in the SSRI non-response network	Drug-induced expression versus SSRI non-response-associated expression in brain, in 19 drug target genes in the SSRI non-response network	Drug-induced expression versus SSRI non-response-associated expression in brain, in 19 drug target genes in the SSRI non-response network	Drug-induced expression versus SSRI non-response-associated expression in brain, in 19 drug target genes in the SSRI non-response network	Drug-induced expression versus SSRI non-response-associated expression in brain, in 19 drug target genes in the SSRI non-response network	Drug-induced expression versus SSRI non-response-associated expression in brain, in 19 drug target genes in the SSRI non-response network	Drug-induced expression versus SSRI non-response-associated expression in brain, in 19 drug target genes in the SSRI non-response network	Drug-induced expression versus SSRI non-response-associated expression in brain, in 19 drug target genes in the SSRI non-response network	Drug-induced expression versus SSRI non-response-associated expression in brain, in 19 drug target genes in the SSRI non-response network	Drug-induced expression versus SSRI non-response-associated expression in brain, in 19 drug target genes in the SSRI non-response network	Drug-induced expression versus SSRI non-response-associated expression in brain, in 19 drug target genes in the SSRI non-response network	Drug-induced expression versus SSRI non-response-associated expression in brain, in 19 drug target genes in the SSRI non-response network	Drug-induced expression versus SSRI non-response-associated expression in brain, in 19 drug target genes in the SSRI non-response network	Drug-induced expression versus SSRI non-response-associated expression in brain, in 19 drug target genes in the SSRI non-response network	Drug-induced expression versus SSRI non-response-associated expression in brain, in 19 drug target genes in the SSRI non-response network	Drug-induced expression versus SSRI non-response-associated expression in brain, in 19 drug target genes in the SSRI non-response network	Drug-induced expression versus SSRI non-response-associated expression in brain, in 19 drug target genes in the SSRI non-response network	Drug-induced expression versus SSRI non-response-associated expression in brain, in 19 drug target genes in the SSRI non-response network	Drug-induced expression versus SSRI non-response-associated expression in brain, in 19 drug target genes in the SSRI non-response network	Drug-induced expression versus SSRI non-response-associated expression in brain, in 19 drug target genes in the SSRI non-response network	Drug-induced expression versus SSRI non-response-associated expression in brain, in 19 drug target genes in the SSRI non-response network	Drug-induced expression versus SSRI non-response-associated expression in brain, in 19 drug target genes in the SSRI non-response network	Drug-induced expression versus SSRI non-response-associated expression in brain, in 19 drug target genes in the SSRI non-response network	Drug-induced expression versus SSRI non-response-associated expression in brain, in 19 drug target genes in the SSRI non-response network	Drug-induced expression versus SSRI non-response-associated expression in brain, in 19 drug target genes in the SSRI non-response network	Drug-induced expression versus SSRI non-response-associated expression in brain, in 19 drug target genes in the SSRI non-response network	Drug-induced expression versus SSRI non-response-associated expression in brain, in 19 drug target genes in the SSRI non-response network	Drug-induced expression versus SSRI non-response-associated expression in brain, in 19 drug target genes in the SSRI non-response network	Drug-induced expression versus SSRI non-response-associated expression in brain, in 19 drug target genes in the SSRI non-response network	Drug-induced expression versus SSRI non-response-associated expression in brain, in 19 drug target genes in the SSRI non-response network	Drug-induced expression versus SSRI non-response-associated expression in brain, in 19 drug target genes in the SSRI non-response network	Drug-induced expression versus SSRI non-response-associated expression in brain, in 19 drug target genes in the SSRI non-response network	Drug-induced expression versus SSRI non-response-associated expression in brain, in 19 drug target genes in the SSRI non-response network	Drug-induced expression versus SSRI non-response-associated expression in brain, in 19 drug target genes in the SSRI non-response network	Drug-induced expression versus SSRI non-response-associated expression in brain, in 19 drug target genes in the SSRI non-response network	Drug-induced expression versus SSRI non-response-associated expression in brain, in 19 drug target genes in the SSRI non-response network	Drug-induced expression versus SSRI non-response-associated expression in brain, in 19 drug target genes in the SSRI non-response network	Drug-induced expression versus SSRI non-response-associated expression in brain, in 19 drug target genes in the SSRI non-response network	Drug-induced expression versus SSRI non-response-associated expression in brain, in 19 drug target genes in the SSRI non-response network	Drug-induced expression versus SSRI non-response-associated expression in brain, in 19 drug target genes in the SSRI non-response network	Drug-induced expression versus SSRI non-response-associated expression in brain, in 19 drug target genes in the SSRI non-response network	Drug-induced expression versus SSRI non-response-associated expression in brain, in 19 drug target genes in the SSRI non-response network	Drug-induced expression versus SSRI non-response-associated expression in brain, in 19 drug target genes in the SSRI non-response network	Drug-induced expression versus SSRI non-response-associated expression in brain, in 19 drug target genes in the SSRI non-response network	Drug-induced expression versus SSRI non-response-associated expression in brain, in 19 drug target genes in the SSRI non-response network	Drug-induced expression versus SSRI non-response-associated expression in brain, in 19 drug target genes in the SSRI non-response network	Drug-induced expression versus SSRI non-response-associated expression in brain, in 19 drug target genes in the SSRI non-response network	Drug-induced expression versus SSRI non-response-associated expression in brain, in 19 drug target genes in the SSRI non-response network	Drug-induced expression versus SSRI non-response-associated expression in brain, in 19 drug target genes in the SSRI non-response network	Drug-induced expression versus SSRI non-response-associated expression in brain, in 19 drug target genes in the SSRI non-response network	Drug-induced expression versus SSRI non-response-associated expression in brain, in 19 drug target genes in the SSRI non-response network	Drug-induced expression versus SSRI non-response-associated expression in brain, in 19 drug target genes in the SSRI non-response network	Drug-induced expression versus SSRI non-response-associated expression in brain, in 19 drug target genes in the SSRI non-response network	Drug-induced expression versus SSRI non-response-associated expression in brain, in 19 
