## Supplementary_tables for "Genome-wide meta-analyses of non-response to antidepressants identify novel loci and potential drugs" (part 4 of 4)

drug target genes in the SSRI non-response network	Drug-induced expression versus SSRI non-response-associated expression in brain, in 19 drug target genes in the SSRI non-response network	Drug-induced expression versus SSRI non-response-associated expression in brain, in 19 drug target genes in the SSRI non-response network	Drug-induced expression versus SSRI non-response-associated expression in brain, in 19 drug target genes in the SSRI non-response network	Drug-induced expression versus SSRI non-response-associated expression in brain, in 19 drug target genes in the SSRI non-response network	Drug-induced expression versus SSRI non-response-associated expression in brain, in 19 drug target genes in the SSRI non-response network	Drug-induced expression versus SSRI non-response-associated expression in brain, in 19 drug target genes in the SSRI non-response network	Drug-induced expression versus SSRI non-response-associated expression in brain, in 19 drug target genes in the SSRI non-response network	Drug-induced expression versus SSRI non-response-associated expression in brain, in 19 drug target genes in the SSRI non-response network	Drug-induced expression versus SSRI non-response-associated expression in brain, in 19 drug target genes in the SSRI non-response network	Drug-induced expression versus SSRI non-response-associated expression in brain, in 19 drug target genes in the SSRI non-response network	Drug-induced expression versus SSRI non-response-associated expression in brain, in 19 drug target genes in the SSRI non-response network	Drug-induced expression versus SSRI non-response-associated expression in brain, in 19 drug target genes in the SSRI non-response network	Drug-induced expression versus SSRI non-response-associated expression in brain, in 19 drug target genes in the SSRI non-response network	Drug-induced expression versus SSRI non-response-associated expression in brain, in 19 drug target genes in the SSRI non-response network	Drug-induced expression versus SSRI non-response-associated expression in brain, in 19 drug target genes in the SSRI non-response network	Drug-induced expression versus SSRI non-response-associated expression in brain, in 19 drug target genes in the SSRI non-response network	Drug-induced expression versus SSRI non-response-associated expression in brain, in 19 drug target genes in the SSRI non-response network	Drug-induced expression versus SSRI non-response-associated expression in brain, in 19 drug target genes in the SSRI non-response network	Drug-induced expression versus SSRI non-response-associated expression in brain, in 19 drug target genes in the SSRI non-response network	Drug-induced expression versus SSRI non-response-associated expression in brain, in 19 drug target genes in the SSRI non-response network	Drug-induced expression versus SSRI non-response-associated expression in brain, in 19 drug target genes in the SSRI non-response network	Drug-induced expression versus SSRI non-response-associated expression in brain, in 19 drug target genes in the SSRI non-response network	Drug-induced expression versus SSRI non-response-associated expression in brain, in 19 drug target genes in the SSRI non-response network	Drug-induced expression versus SSRI non-response-associated expression in brain, in 19 drug target genes in the SSRI non-response network	Drug-induced expression versus SSRI non-response-associated expression in brain, in 19 drug target genes in the SSRI non-response network	Drug-induced expression versus SSRI non-response-associated expression in brain, in 19 drug target genes in the SSRI non-response network	Drug-induced expression versus SSRI non-response-associated expression in brain, in 19 drug target genes in the SSRI non-response network	Drug-induced expression versus SSRI non-response-associated expression in brain, in 19 drug target genes in the SSRI non-response network	Drug-induced expression versus SSRI non-response-associated expression in brain, in 19 drug target genes in the SSRI non-response network	Drug-induced expression versus SSRI non-response-associated expression in brain, in 19 drug target genes in the SSRI non-response network	Drug-induced expression versus SSRI non-response-associated expression in brain, in 19 drug target genes in the SSRI non-response network	Drug-induced expression versus SSRI non-response-associated expression in brain, in 19 drug target genes in the SSRI non-response network	Drug-induced expression versus SSRI non-response-associated expression in brain, in 19 drug target genes in the SSRI non-response network	Drug-induced expression versus SSRI non-response-associated expression in brain, in 19 drug target genes in the SSRI non-response network	Drug-induced expression versus SSRI non-response-associated expression in brain, in 19 drug target genes in the SSRI non-response network	Drug-induced expression versus SSRI non-response-associated expression in brain, in 19 drug target genes in the SSRI non-response network	Drug-induced expression versus SSRI non-response-associated expression in brain, in 19 drug target genes in the SSRI non-response network	Drug-induced expression versus SSRI non-response-associated expression in brain, in 19 drug target genes in the SSRI non-response network	Drug-induced expression versus SSRI non-response-associated expression in brain, in 19 drug target genes in the SSRI non-response network	Drug-induced expression versus SSRI non-response-associated expression in brain, in 19 drug target genes in the SSRI non-response network	Drug-induced expression versus SSRI non-response-associated expression in brain, in 19 drug target genes in the SSRI non-response network	Drug-induced expression versus SSRI non-response-associated expression in brain, in 19 drug target genes in the SSRI non-response network	Drug-induced expression versus SSRI non-response-associated expression in brain, in 19 drug target genes in the SSRI non-response network	Drug-induced expression versus SSRI non-response-associated expression in brain, in 19 drug target genes in the SSRI non-response network	Drug-induced expression versus SSRI non-response-associated expression in brain, in 19 drug target genes in the SSRI non-response network	Drug-induced expression versus SSRI non-response-associated expression in brain, in 19 drug target genes in the SSRI non-response network	Drug-induced expression versus SSRI non-response-associated expression in brain, in 19 drug target genes in the SSRI non-response network	Drug-induced expression versus SSRI non-response-associated expression in brain, in 19 drug target genes in the SSRI non-response network	Drug-induced expression versus SSRI non-response-associated expression in brain, in 19 drug target genes in the SSRI non-response network	Drug-induced expression versus SSRI non-response-associated expression in brain, in 19 drug target genes in the SSRI non-response network	Drug-induced expression versus SSRI non-response-associated expression in brain, in 19 drug target genes in the SSRI non-response network	Drug-induced expression versus SSRI non-response-associated expression in brain, in 19 drug target genes in the SSRI non-response network	Drug-induced expression versus SSRI non-response-associated expression in brain, in 19 drug target genes in the SSRI non-response network	Drug-induced expression versus SSRI non-response-associated expression in brain, in 19 drug target genes in the SSRI non-response network	Drug-induced expression versus SSRI non-response-associated expression in brain, in 19 drug target genes in the SSRI non-response network	Drug-induced expression versus SSRI non-response-associated expression in brain, in 19 drug target genes in the SSRI non-response network	Drug-induced expression versus SSRI non-response-associated expression in brain, in 19 drug target genes in the SSRI non-response network	Drug-induced expression versus SSRI non-response-associated expression in brain, in 19 drug target genes in the SSRI non-response network	Drug-induced expression versus SSRI non-response-associated expression in brain, in 19 drug target genes in the SSRI non-response network	Drug-induced expression versus SSRI non-response-associated expression in brain, in 19 drug target genes in the SSRI non-response network	Drug-induced expression versus SSRI non-response-associated expression in brain, in 19 drug target genes in the SSRI non-response network	Drug-induced expression versus SSRI non-response-associated expression in brain, in 19 drug target genes in the SSRI non-response network	Drug-induced expression versus SSRI non-response-associated expression in brain, in 19 drug target genes in the SSRI non-response network	Drug-induced expression versus SSRI non-response-associated expression in brain, in 19 drug target genes in the SSRI non-response network	Drug-induced expression versus SSRI non-response-associated expression in brain, in 19 drug target genes in the SSRI non-response network	Drug-induced expression versus SSRI non-response-associated expression in brain, in 19 drug target genes in the SSRI non-response network	Drug-induced expression versus SSRI non-response-associated expression in brain, in 19 drug target genes in the SSRI non-response network	Drug-induced expression versus SSRI non-response-associated expression in brain, in 19 drug target genes in the SSRI non-response network	Drug-induced expression versus SSRI non-response-associated expression in brain, in 19 drug target genes in the SSRI non-response network	Drug-induced expression versus SSRI non-response-associated expression in brain, in 19 drug target genes in the SSRI non-response network	Drug-induced expression versus SSRI non-response-associated expression in brain, in 19 drug target genes in the SSRI non-response network	Drug-induced expression versus SSRI non-response-associated expression in brain, in 19 drug target genes in the SSRI non-response network	Drug-induced expression versus SSRI non-response-associated expression in brain, in 19 drug target genes in the SSRI non-response network	Drug-induced expression versus SSRI non-response-associated expression in brain, in 19 drug target genes in the SSRI non-response network	Drug-induced expression versus SSRI non-response-associated expression in brain, in 19 drug target genes in the SSRI non-response network	Drug-induced expression versus SSRI non-response-associated expression in brain, in 19 drug target genes in the SSRI non-response network	Drug-induced expression versus SSRI non-response-associated expression in brain, in 19 drug target genes in the SSRI non-response network	Drug-induced expression versus SSRI non-response-associated expression in brain, in 19 drug target genes in the SSRI non-response network	Drug-induced expression versus SSRI non-response-associated expression in brain, in 19 drug target genes in the SSRI non-response network	Drug-induced expression versus SSRI non-response-associated expression in brain, in 19 drug target genes in the SSRI non-response network	Drug-induced expression versus SSRI non-response-associated expression in brain, in 19 drug target genes in the SSRI non-response network	Drug-induced expression versus SSRI non-response-associated expression in brain, in 19 drug target genes in the SSRI non-response network	Drug-induced expression versus SSRI non-response-associated expression in brain, in 19 drug target genes in the SSRI non-response network	Drug-induced expression versus SSRI non-response-associated expression in brain, in 19 drug target genes in the SSRI non-response network	Drug-induced expression versus SSRI non-response-associated expression in brain, in 19 drug target genes in the SSRI non-response network	Drug-induced expression versus SSRI non-response-associated expression in brain, in 19 drug target genes in the SSRI non-response network	Drug-induced expression versus SSRI non-response-associated expression in brain, in 19 drug target genes in the SSRI non-response network	Drug-induced expression versus SSRI non-response-associated expression in brain, in 19 drug target genes in the SSRI non-response network	Drug-induced expression versus SSRI non-response-associated expression in brain, in 19 drug target genes in the SSRI non-response network	Drug-induced expression versus SSRI non-response-associated expression in brain, in 19 drug target genes in the SSRI non-response network	Drug-induced expression versus SSRI non-response-associated expression in brain, in 19 drug target genes in the SSRI non-response network	Drug-induced expression versus SSRI non-response-associated expression in brain, in 19 drug target genes in the SSRI non-response network	Drug-induced expression versus SSRI non-response-associated expression in brain, in 19 drug target genes in the SSRI non-response network	Drug-induced expression versus SSRI non-response-associated expression in brain, in 19 drug target genes in the SSRI non-response network	Drug-induced expression versus SSRI non-response-associated expression in brain, in 19 drug target genes in the SSRI non-response network	Drug-induced expression versus SSRI non-response-associated expression in brain, in 19 drug target genes in the SSRI non-response network	Drug-induced expression versus SSRI non-response-associated expression in brain, in 19 drug target genes in the SSRI non-response network	Drug-induced expression versus SSRI non-response-associated expression in brain, in 19 drug target genes in the SSRI non-response network	Drug-induced expression versus SSRI non-response-associated expression in brain, in 19 drug target genes in the SSRI non-response network	Drug-induced expression versus SSRI non-response-associated expression in brain, in 19 drug target genes in the SSRI non-response network	Drug-induced expression versus SSRI non-response-associated expression in brain, in 19 drug target genes in the SSRI non-response network	Drug-induced expression versus SSRI non-response-associated expression in brain, in 19 drug target genes in the SSRI non-response network	Drug-induced expression versus SSRI non-response-associated expression in brain, in 19 drug target genes in the SSRI non-response network	Drug-induced expression versus SSRI non-response-associated expression in brain, in 19 drug target genes in the SSRI non-response network	Drug-induced expression versus SSRI non-response-associated expression in brain, in 19 drug target genes in the SSRI non-response network	Drug-induced expression versus SSRI non-response-associated expression in brain, in 19 drug target genes in the SSRI non-response network	Drug-induced expression versus SSRI non-response-associated expression in brain, in 19 drug target genes in the SSRI non-response network	Drug-induced expression versus SSRI non-response-associated expression in brain, in 19 drug target genes in the SSRI non-response network	Drug-induced expression versus SSRI non-response-associated expression in brain, in 19 drug target genes in the SSRI non-response network	Drug-induced expression versus SSRI non-response-associated expression in brain, in 19 drug target genes in the SSRI non-response network	Drug-induced expression versus SSRI non-response-associated expression in brain, in 19 drug target genes in the SSRI non-response network	Drug-induced expression versus SSRI non-response-associated expression in brain, in 19 drug target genes in the SSRI non-response network	Drug-induced expression versus SSRI non-response-associated expression in brain, in 19 drug target genes in the SSRI non-response network	Drug-induced expression versus SSRI non-response-associated expression in brain, in 19 drug target genes in the SSRI non-response network	Drug-induced expression versus SSRI non-response-associated expression in brain, in 19 drug target genes in the SSRI non-response network	Drug-induced expression versus SSRI non-response-associated expression in brain, in 19 drug target genes in the SSRI non-response network	Drug-induced expression versus SSRI non-response-associated expression in brain, in 19 drug target genes in the SSRI non-response network	Drug-induced expression versus SSRI non-response-associated expression in brain, in 19 drug target genes in the SSRI non-response network	Drug-induced expression versus SSRI non-response-associated expression in brain, in 19 drug target genes in the SSRI non-response network	Drug-induced expression versus SSRI non-response-associated expression in brain, in 19 drug target genes in the SSRI non-response network	Drug-induced expression versus SSRI non-response-associated expression in brain, in 19 drug target genes in the SSRI non-response network	Drug-induced expression versus SSRI non-response-associated expression in brain, in 19 drug target genes in the SSRI non-response network	Drug-induced expression versus SSRI non-response-associated expression in brain, in 19 drug target genes in the SSRI non-response network	Drug-induced expression versus SSRI non-response-associated expression in brain, in 19 drug target genes in the SSRI non-response network	Drug-induced expression versus SSRI non-response-associated expression in brain, in 19 drug target genes in the SSRI non-response network	Drug-induced expression versus SSRI non-response-associated expression in brain, in 19 drug target genes in the SSRI non-response network	Drug-induced expression versus SSRI non-response-associated expression in brain, in 19 drug target genes in the SSRI non-response network	Drug-induced expression versus SSRI non-response-associated expression in brain, in 19 drug target genes in the SSRI non-response network	Drug-induced expression versus SSRI non-response-associated expression in brain, in 19 drug target genes in the SSRI non-response network	Drug-induced expression versus SSRI non-response-associated expression in brain, in 19 drug target genes in the SSRI non-response network	Drug-induced expression versus SSRI non-response-associated expression in brain, in 19 drug target genes in the SSRI non-response network	Drug-induced expression versus SSRI non-response-associated expression in brain, in 19 drug target genes in the SSRI non-response network	Drug-induced expression versus SSRI non-response-associated expression in brain, in 19 drug target genes in the SSRI non-response network	Drug-induced expression versus SSRI non-response-associated expression in brain, in 19 drug target genes in the SSRI non-response network	Drug-induced expression versus SSRI non-response-associated expression in brain, in 19 drug target genes in the SSRI non-response network	Drug-induced expression versus SSRI non-response-associated expression in brain, in 19 drug target genes in the SSRI non-response network	Drug-induced expression versus SSRI non-response-associated expression in brain, in 19 drug target genes in the SSRI non-response network	Drug-induced expression versus SSRI non-response-associated expression in brain, in 19 drug target genes in the SSRI non-response network	Drug-induced expression versus SSRI non-response-associated expression in brain, in 19 drug target genes in the SSRI non-response network	Drug-induced expression versus SSRI non-response-associated expression in brain, in 19 drug target genes in the SSRI non-response network	Drug-induced expression versus SSRI non-response-associated expression in brain, in 19 drug target genes in the SSRI non-response network	Drug-induced expression versus SSRI non-response-associated expression in brain, in 19 drug target genes in the SSRI non-response network	Drug-induced expression versus SSRI non-response-associated expression in brain, in 19 drug target genes in the SSRI non-response network	Drug-induced expression versus SSRI non-response-associated expression in brain, in 19 drug target genes in the SSRI non-response network	Drug-induced expression versus SSRI non-response-associated expression in brain, in 19 drug target genes in the SSRI non-response network	Drug-induced expression versus SSRI non-response-associated expression in brain, in 19 drug target genes in the SSRI non-response network	Drug-induced expression versus SSRI non-response-associated expression in brain, in 19 drug target genes in the SSRI non-response network	Drug-induced expression versus SSRI non-response-associated expression in brain, in 19 drug target genes in the SSRI non-response network	Drug-induced expression versus SSRI non-response-associated expression in brain, in 19 drug target genes in the SSRI non-response network	Drug-induced expression versus SSRI non-response-associated expression in brain, in 19 drug target genes in the SSRI non-response network	Drug-induced expression versus SSRI non-response-associated expression in brain, in 19 drug target genes in the SSRI non-response network	Drug-induced expression versus SSRI non-response-associated expression in brain, in 19 drug target genes in the SSRI non-response network	Drug-induced expression versus SSRI non-response-associated expression in brain, in 19 drug target genes in the SSRI non-response network	Drug-induced expression versus SSRI non-response-associated expression in brain, in 19 drug target genes in the SSRI non-response network	Drug-induced expression versus SSRI non-response-associated expression in brain, in 19 drug target genes in the SSRI non-response network	Drug-induced expression versus SSRI non-response-associated expression in brain, in 19 drug target genes in the SSRI non-response network	Drug-induced expression versus SSRI non-response-associated expression in brain, in 19 drug target genes in the SSRI non-response network	Drug-induced expression versus SSRI non-response-associated expression in brain, in 19 drug target genes in the SSRI non-response network	Drug-induced expression versus SSRI non-response-associated expression in brain, in 19 drug target genes in the SSRI non-response network	Drug-induced expression versus SSRI non-response-associated expression in brain, in 19 drug target genes in the SSRI non-response network	Drug-induced expression versus SSRI non-response-associated expression in brain, in 19 drug target genes in the SSRI non-response network	Drug-induced expression versus SSRI non-response-associated expression in brain, in 19 drug target genes in the SSRI non-response network	Drug-induced expression versus SSRI non-response-associated expression in brain, in 19 drug target genes in the SSRI non-response network	Drug-induced expression versus SSRI non-response-associated expression in brain, in 19 drug target genes in the SSRI non-response network	Drug-induced expression versus SSRI non-response-associated expression in brain, in 19 drug target genes in the SSRI non-response network	Drug-induced expression versus SSRI non-response-associated expression in brain, in 19 drug target genes in the SSRI non-response network	Drug-induced expression versus SSRI non-response-associated expression in brain, in 19 drug target genes in the SSRI non-response network	Drug-induced expression versus SSRI non-response-associated expression in brain, in 19 drug target genes in the SSRI non-response network	Drug-induced expression versus SSRI non-response-associated expression in brain, in 19 drug target genes in the SSRI non-response network	Drug-induced expression versus SSRI non-response-associated expression in brain, in 19 drug target genes in the SSRI non-response network	Drug-induced expression versus SSRI non-response-associated expression in brain, in 19 drug target genes in the SSRI non-response network	Drug-induced expression versus SSRI non-response-associated expression in brain, in 19 drug target genes in the SSRI non-response network	Drug-induced expression versus SSRI non-response-associated expression in brain, in 19 drug target genes in the SSRI non-response network	Drug-induced expression versus SSRI non-response-associated expression in brain, in 19 drug target genes in the SSRI non-response network	Drug-induced expression versus SSRI non-response-associated expression in brain, in 19 drug target genes in the SSRI non-response network	Drug-induced expression versus SSRI non-response-associated expression in brain, in 19 drug target genes in the SSRI non-response network	Drug-induced expression versus SSRI non-response-associated expression in brain, in 19 drug target genes in the SSRI non-response network	Drug-induced expression versus SSRI non-response-associated expression in brain, in 19 drug target genes in the SSRI non-response network	Drug-induced expression versus SSRI non-response-associated expression in brain, in 19 drug target genes in the SSRI non-response network	Drug-induced expression versus SSRI non-response-associated expression in brain, in 19 drug target genes in the SSRI non-response network	Drug-induced expression versus SSRI non-response-associated expression in brain, in 19 drug target genes in the SSRI non-response network	Drug-induced expression versus SSRI non-response-associated expression in brain, in 19 drug target genes in the SSRI non-response network	Drug-induced expression versus SSRI non-response-associated expression in brain, in 19 drug target genes in the SSRI non-response network	Drug-induced expression versus SSRI non-response-associated expression in brain, in 19 drug target genes in the SSRI non-response network	Drug-induced expression versus SSRI non-response-associated expression in brain, in 19 drug target genes in the SSRI non-response network	Drug-induced expression versus SSRI non-response-associated expression in brain, in 19 drug target genes in the SSRI non-response network	Drug-induced expression versus SSRI non-response-associated expression in brain, in 19 drug target genes in the SSRI non-response network	Drug-induced expression versus SSRI non-response-associated expression in brain, in 19 drug target genes in the SSRI non-response network	Drug-induced expression versus SSRI non-response-associated expression in brain, in 19 drug target genes in the SSRI non-response network	Drug-induced expression versus SSRI non-response-associated expression in brain, in 19 drug target genes in the SSRI non-response network	Drug-induced expression versus SSRI non-response-associated expression in brain, in 19 drug target genes in the SSRI non-response network	Drug-induced expression versus SSRI non-response-associated expression in brain, in 19 drug target genes in the SSRI non-response network	Drug-induced expression versus SSRI non-response-associated expression in brain, in 19 drug target genes in the SSRI non-response network	Drug-induced expression versus SSRI non-response-associated expression in brain, in 19 drug target genes in the SSRI non-response network	Drug-induced expression versus SSRI non-response-associated expression in brain, in 19 drug target genes in the SSRI non-response network	Drug-induced expression versus SSRI non-response-associated expression in brain, in 19 drug target genes in the SSRI non-response network	Drug-induced expression versus SSRI non-response-associated expression in brain, in 19 drug target genes in the SSRI non-response network	Drug-induced expression versus SSRI non-response-associated expression in brain, in 19 drug target genes in the SSRI non-response network	Drug-induced expression versus SSRI non-response-associated expression in brain, in 19 drug target genes in the SSRI non-response network	Drug-induced expression versus SSRI non-response-associated expression in brain, in 19 drug target genes in the SSRI non-response network	Drug-induced expression versus SSRI non-response-associated expression in brain, in 19 drug target genes in the SSRI non-response network	Drug-induced expression versus SSRI non-response-associated expression in brain, in 19 drug target genes in the SSRI non-response network	Drug-induced expression versus SSRI non-response-associated expression in brain, in 19 drug target genes in the SSRI non-response network	Drug-induced expression versus SSRI non-response-associated expression in brain, in 19 drug target genes in the SSRI non-response network	Drug-induced expression versus SSRI non-response-associated expression in brain, in 19 drug target genes in the SSRI non-response network	Drug-induced expression versus SSRI non-response-associated expression in brain, in 19 drug target genes in the SSRI non-response network	Drug-induced expression versus SSRI non-response-associated expression in brain, in 19 drug target genes in the SSRI non-response network	Drug-induced expression versus SSRI non-response-associated expression in brain, in 19 drug target genes in the SSRI non-response network	Drug-induced expression versus SSRI non-response-associated expression in brain, in 19 drug target genes in the SSRI non-response network	Drug-induced expression versus SSRI non-response-associated expression in brain, in 19 drug target genes in the SSRI non-response network	Drug-induced expression versus SSRI non-response-associated expression in brain, in 19 drug target genes in the SSRI non-response network	Drug-induced expression versus SSRI non-response-associated expression in brain, in 19 drug target genes in the SSRI non-response network	Drug-induced expression versus SSRI non-response-associated expression in brain, in 19 drug target genes in the SSRI non-response network	Drug-induced expression versus SSRI non-response-associated expression in brain, in 19 drug target genes in the SSRI non-response network	Drug-induced expression versus SSRI non-response-associated expression in brain, in 19 drug target genes in the SSRI non-response network	Drug-induced expression versus SSRI non-response-associated expression in brain, in 19 drug target genes in the SSRI non-response network	Drug-induced expression versus SSRI non-response-associated expression in brain, in 19 drug target genes in the SSRI non-response network	Drug-induced expression versus SSRI non-response-associated expression in brain, in 19 drug target genes in the SSRI non-response network	Drug-induced expression versus SSRI non-response-associated expression in brain, in 19 drug target genes in the SSRI non-response network	Drug-induced expression versus SSRI non-response-associated expression in brain, in 19 drug target genes in the SSRI non-response network	Drug-induced expression versus SSRI non-response-associated expression in brain, in 19 drug target genes in the SSRI non-response network	Drug-induced expression versus SSRI non-response-associated expression in brain, in 19 drug target genes in the SSRI non-response network	Drug-induced expression versus SSRI non-response-associated expression in brain, in 19 drug target genes in the SSRI non-response network	Drug-induced expression versus SSRI non-response-associated expression in brain, in 19 drug target genes in the SSRI non-response network	Drug-induced expression versus SSRI non-response-associated expression in brain, in 19 drug target genes in the SSRI non-response network	Drug-induced expression versus SSRI non-response-associated expression in brain, in 19 drug target genes in the SSRI non-response network	Drug-induced expression versus SSRI non-response-associated expression in brain, in 19 drug target genes in the SSRI non-response network	Drug-induced expression versus SSRI non-response-associated expression in brain, in 19 drug target genes in the SSRI non-response network	Drug-induced expression versus SSRI non-response-associated expression in brain, in 19 drug target genes in the SSRI non-response network	Drug-induced expression versus SSRI non-response-associated expression in brain, in 19 drug target genes in the SSRI non-response network	Drug-induced expression versus SSRI non-response-associated expression in brain, in 19 drug target genes in the SSRI non-response network	Drug-induced expression versus SSRI non-response-associated expression in brain, in 19 drug target genes in the SSRI non-response network	Drug-induced expression versus SSRI non-response-associated expression in brain, in 19 drug target genes in the SSRI non-response network	Drug-induced expression versus SSRI non-response-associated expression in brain, in 19 drug target genes in the SSRI non-response network	Drug-induced expression versus SSRI non-response-associated expression in brain, in 19 drug target genes in the SSRI non-response network	Drug-induced expression versus SSRI non-response-associated expression in brain, in 19 drug target genes in the SSRI non-response network	Drug-induced expression versus SSRI non-response-associated expression in brain, in 19 drug target genes in the SSRI non-response network	Drug-induced expression versus SSRI non-response-associated expression in brain, in 19 drug target genes in the SSRI non-response network	Drug-induced expression versus SSRI non-response-associated expression in brain, in 19 drug target genes in the SSRI non-response network	Drug-induced expression versus SSRI non-response-associated expression in brain, in 19 drug target genes in the SSRI non-response network	Drug-induced expression versus SSRI non-response-associated expression in brain, in 19 drug target genes in the SSRI non-response network	Drug-induced expression versus SSRI non-response-associated expression in brain, in 19 drug target genes in the SSRI non-response network	Drug-induced expression versus SSRI non-response-associated expression in brain, in 19 drug target genes in the SSRI non-response network	Drug-induced expression versus SSRI non-response-associated expression in brain, in 19 drug target genes in the SSRI non-response network	Drug-induced expression versus SSRI non-response-associated expression in brain, in 19 drug target genes in the SSRI non-response network	Drug-induced expression versus SSRI non-response-associated expression in brain, in 19 drug target genes in the SSRI non-response network	Drug-induced expression versus SSRI non-response-associated expression in brain, in 19 drug target genes in the SSRI non-response network	Drug-induced expression versus SSRI non-response-associated expression in brain, in 19 drug target genes in the SSRI non-response network	Drug-induced expression versus SSRI non-response-associated expression in brain, in 19 drug target genes in the SSRI non-response network	Drug-induced expression versus SSRI non-response-associated expression in brain, in 19 drug target genes in the SSRI non-response network	Drug-induced expression versus SSRI non-response-associated expression in brain, in 19 drug target genes in the SSRI non-response network	Drug-induced expression versus SSRI non-response-associated expression in brain, in 19 drug target genes in the SSRI non-response network	Drug-induced expression versus SSRI non-response-associated expression in brain, in 19 drug target genes in the SSRI non-response network	Drug-induced expression versus SSRI non-response-associated expression in brain, in 19 drug target genes in the SSRI non-response network	Drug-induced expression versus SSRI non-response-associated expression in brain, in 19 drug target genes in the SSRI non-response network	Drug-induced expression versus SSRI non-response-associated expression in brain, in 19 drug target genes in the SSRI non-response network	Drug-induced expression versus SSRI non-response-associated expression in brain, in 19 drug target genes in the SSRI non-response network	Drug-induced expression versus SSRI non-response-associated expression in brain, in 19 drug target genes in the SSRI non-response network	Drug-induced expression versus SSRI non-response-associated expression in brain, in 19 drug target genes in the SSRI non-response network	Drug-induced expression versus SSRI non-response-associated expression in brain, in 19 drug target genes in the SSRI non-response network	Drug-induced expression versus SSRI non-response-associated expression in brain, in 19 drug target genes in the SSRI non-response network	Drug-induced expression versus SSRI non-response-associated expression in brain, in 19 drug target genes in the SSRI non-response network	Drug-induced expression versus SSRI non-response-associated expression in brain, in 19 drug target genes in the SSRI non-response network	Drug-induced expression versus SSRI non-response-associated expression in brain, in 19 drug target genes in the SSRI non-response network	Drug-induced expression versus SSRI non-response-associated expression in brain, in 19 drug target genes in the SSRI non-response network	Drug-induced expression versus SSRI non-response-associated expression in brain, in 19 drug target genes in the SSRI non-response network	Drug-induced expression versus SSRI non-response-associated expression in brain, in 19 drug target genes in the SSRI non-response network	Drug-induced expression versus SSRI non-response-associated expression in brain, in 19 drug target genes in the SSRI non-response network	Drug-induced expression versus SSRI non-response-associated expression in brain, in 19 drug target genes in the SSRI non-response network	Drug-induced expression versus SSRI non-response-associated expression in brain, in 19 drug target genes in the SSRI non-response network	Drug-induced expression versus SSRI non-response-associated expression in brain, in 19 drug target genes in the SSRI non-response network	Drug-induced expression versus SSRI non-response-associated expression in brain, in 19 drug target genes in the SSRI non-response network	Drug-induced expression versus SSRI non-response-associated expression in brain, in 19 drug target genes in the SSRI non-response network	Drug-induced expression versus SSRI non-response-associated expression in brain, in 19 drug target genes in the SSRI non-response network	Drug-induced expression versus SSRI non-response-associated expression in brain, in 19 drug target genes in the SSRI non-response network	Drug-induced expression versus SSRI non-response-associated expression in brain, in 19 drug target genes in the SSRI non-response network	Drug-induced expression versus SSRI non-response-associated expression in brain, in 19 drug target genes in the SSRI non-response network	Drug-induced expression versus SSRI non-response-associated expression in brain, in 19 drug target genes in the SSRI non-response network	Drug-induced expression versus SSRI non-response-associated expression in brain, in 19 drug target genes in the SSRI non-response network	Drug-induced expression versus SSRI non-response-associated expression in brain, in 19 drug target genes in the SSRI non-response network	Drug-induced expression versus SSRI non-response-associated expression in brain, in 19 drug target genes in the SSRI non-response network	Drug-induced expression versus SSRI non-response-associated expression in brain, in 19 drug target genes in the SSRI non-response network	Drug-induced expression versus SSRI non-response-associated expression in brain, in 19 drug target genes in the SSRI non-response network	Drug-induced expression versus SSRI non-response-associated expression in brain, in 19 drug target genes in the SSRI non-response network	Drug-induced expression versus SSRI non-response-associated expression in brain, in 19 drug target genes in the SSRI non-response network	Drug-induced expression versus SSRI non-response-associated expression in brain, in 19 drug target genes in the SSRI non-response network	Drug-induced expression versus SSRI non-response-associated expression in brain, in 19 drug target genes in the SSRI non-response network	Drug-induced expression versus SSRI non-response-associated expression in brain, in 19 drug target genes in the SSRI non-response network	Drug-induced expression versus SSRI non-response-associated expression in brain, in 19 drug target genes in the SSRI non-response network	Drug-induced expression versus SSRI non-response-associated expression in brain, in 19 drug target genes in the SSRI non-response network	Drug-induced expression versus SSRI non-response-associated expression in brain, in 19 drug target genes in the SSRI non-response network	Drug-induced expression versus SSRI non-response-associated expression in brain, in 19 drug target genes in the SSRI non-response network	Drug-induced expression versus SSRI non-response-associated expression in brain, in 19 drug target genes in the SSRI non-response network	Drug-induced expression versus SSRI non-response-associated expression in brain, in 19 drug target genes in the SSRI non-response network	Drug-induced expression versus SSRI non-response-associated expression in brain, in 19 drug target genes in the SSRI non-response network	Drug-induced expression versus SSRI non-response-associated expression in brain, in 19 drug target genes in the SSRI non-response network	Drug-induced expression versus SSRI non-response-associated expression in brain, in 19 drug target genes in the SSRI non-response network	Drug-induced expression versus SSRI non-response-associated expression in brain, in 19 drug target genes in the SSRI non-response network	Drug-induced expression versus SSRI non-response-associated expression in brain, in 19 drug target genes in the SSRI non-response network	Drug-induced expression versus SSRI non-response-associated expression in brain, in 19 drug target genes in the SSRI non-response network	Drug-induced expression versus SSRI non-response-associated expression in brain, in 19 drug target genes in the SSRI non-response network	Drug-induced expression versus SSRI non-response-associated expression in brain, in 19 drug target genes in the SSRI non-response network	Drug-induced expression versus SSRI non-response-associated expression in brain, in 19 drug target genes in the SSRI non-response network	Drug-induced expression versus SSRI non-response-associated expression in brain, in 19 drug target genes in the SSRI non-response network	Drug-induced expression versus SSRI non-response-associated expression in brain, in 19 drug target genes in the SSRI non-response network	Drug-induced expression versus SSRI non-response-associated expression in brain, in 19 drug target genes in the SSRI non-response network	Drug-induced expression versus SSRI non-response-associated expression in brain, in 19 drug target genes in the SSRI non-response network	Drug-induced expression versus SSRI non-response-associated expression in brain, in 19 drug target genes in the SSRI non-response network	Drug-induced expression versus SSRI non-response-associated expression in brain, in 19 drug target genes in the SSRI non-response network	Drug-induced expression versus SSRI non-response-associated expression in brain, in 19 drug target genes in the SSRI non-response network	Drug-induced expression versus SSRI non-response-associated expression in brain, in 19 drug target genes in the SSRI non-response network	Drug-induced expression versus SSRI non-response-associated expression in brain, in 19 drug target genes in the SSRI non-response network	Drug-induced expression versus SSRI non-response-associated expression in brain, in 19 drug target genes in the SSRI non-response network	Drug-induced expression versus SSRI non-response-associated expression in brain, in 19 drug target genes in the SSRI non-response network	Drug-induced expression versus SSRI non-response-associated expression in brain, in 19 drug target genes in the SSRI non-response network	Drug-induced expression versus SSRI non-response-associated expression in brain, in 19 drug target genes in the SSRI non-response network	Drug-induced expression versus SSRI non-response-associated expression in brain, in 19 drug target genes in the SSRI non-response network	Drug-induced expression versus SSRI non-response-associated expression in brain, in 19 drug target genes in the SSRI non-response network	Drug-induced expression versus SSRI non-response-associated expression in brain, in 19 drug target genes in the SSRI non-response network	Drug-induced expression versus SSRI non-response-associated expression in brain, in 19 drug target genes in the SSRI non-response network	Drug-induced expression versus SSRI non-response-associated expression in brain, in 19 drug target genes in the SSRI non-response network	Drug-induced expression versus SSRI non-response-associated expression in brain, in 19 drug target genes in the SSRI non-response network	Drug-induced expression versus SSRI non-response-associated expression in brain, in 19 drug target genes in the SSRI non-response network	Drug-induced expression versus SSRI non-response-associated expression in brain, in 19 drug target genes in the SSRI non-response network	Drug-induced expression versus SSRI non-response-associated expression in brain, in 19 drug target genes in the SSRI non-response network	Drug-induced expression versus SSRI non-response-associated expression in brain, in 19 drug target genes in the SSRI non-response network	Drug-induced expression versus SSRI non-response-associated expression in brain, in 19 drug target genes in the SSRI non-response network	Drug-induced expression versus SSRI non-response-associated expression in brain, in 19 drug target genes in the SSRI non-response network	Drug-induced expression versus SSRI non-response-associated expression in brain, in 19 drug target genes in the SSRI non-response network	Drug-induced expression versus SSRI non-response-associated expression in brain, in 19 drug target genes in the SSRI non-response network	Drug-induced expression versus SSRI non-response-associated expression in brain, in 19 drug target genes in the SSRI non-response network	Drug-induced expression versus SSRI non-response-associated expression in brain, in 19 drug target genes in the SSRI non-response network	Drug-induced expression versus SSRI non-response-associated expression in brain, in 19 drug target genes in the SSRI non-response network	Drug-induced expression versus SSRI non-response-associated expression in brain, in 19 drug target genes in the SSRI non-response network	Drug-induced expression versus SSRI non-response-associated expression in brain, in 19 drug target genes in the SSRI non-response network	Drug-induced expression versus SSRI non-response-associated expression in brain, in 19 drug target genes in the SSRI non-response network	Drug-induced expression versus SSRI non-response-associated expression in brain, in 19 drug target genes in the SSRI non-response network	Drug-induced expression versus SSRI non-response-associated expression in brain, in 19 drug target genes in the SSRI non-response network	Drug-induced expression versus SSRI non-response-associated expression in brain, in 19 drug target genes in the SSRI non-response network	Drug-induced expression versus SSRI non-response-associated expression in brain, in 19 drug target genes in the SSRI non-response network	Drug-induced expression versus SSRI non-response-associated expression in brain, in 19 drug target genes in the SSRI non-response network	Drug-induced expression versus SSRI non-response-associated expression in brain, in 19 drug target genes in the SSRI non-response network	Drug-induced expression versus SSRI non-response-associated expression in brain, in 19 drug target genes in the SSRI non-response network	Drug-induced expression versus SSRI non-response-associated expression in brain, in 19 drug target genes in the SSRI non-response network	Drug-induced expression versus SSRI non-response-associated expression in brain, in 19 drug target genes in the SSRI non-response network	Drug-induced expression versus SSRI non-response-associated expression in brain, in 19 drug target genes in the SSRI non-response network	Drug-induced expression versus SSRI non-response-associated expression in brain, in 19 drug target genes in the SSRI non-response network	Drug-induced expression versus SSRI non-response-associated expression in brain, in 19 drug target genes in the SSRI non-response network	Drug-induced expression versus SSRI non-response-associated expression in brain, in 19 drug target genes in the SSRI non-response network	Drug-induced expression versus SSRI non-response-associated expression in brain, in 19 drug target genes in the SSRI non-response network	Drug-induced expression versus SSRI non-response-associated expression in brain, in 19 drug target genes in the SSRI non-response network	Drug-induced expression versus SSRI non-response-associated expression in brain, in 19 drug target genes in the SSRI non-response network	Drug-induced expression versus SSRI non-response-associated expression in brain, in 19 drug target genes in the SSRI non-response network	Drug-induced expression versus SSRI non-response-associated expression in brain, in 19 drug target genes in the SSRI non-response network	Drug-induced expression versus SSRI non-response-associated expression in brain, in 19 drug target genes in the SSRI non-response network	Drug-induced expression versus SSRI non-response-associated expression in brain, in 19 drug target genes in the SSRI non-response network	Drug-induced expression versus SSRI non-response-associated expression in brain, in 19 drug target genes in the SSRI non-response network	Drug-induced expression versus SSRI non-response-associated expression in brain, in 19 drug target genes in the SSRI non-response network	Drug-induced expression versus SSRI non-response-associated expression in brain, in 19 drug target genes in the SSRI non-response network	Drug-induced expression versus SSRI non-response-associated expression in brain, in 19 drug target genes in the SSRI non-response network	Drug-induced expression versus SSRI non-response-associated expression in brain, in 19 drug target genes in the SSRI non-response network	Drug-induced expression versus SSRI non-response-associated expression in brain, in 19 drug target genes in the SSRI non-response network	Drug-induced expression versus SSRI non-response-associated expression in brain, in 19 drug target genes in the SSRI non-response network	Drug-induced expression versus SSRI non-response-associated expression in brain, in 19 drug target genes in the SSRI non-response network	Drug-induced expression versus SSRI non-response-associated expression in brain, in 19 drug target genes in the SSRI non-response network	Drug-induced expression versus SSRI non-response-associated expression in brain, in 19 drug target genes in the SSRI non-response network	Drug-induced expression versus SSRI non-response-associated expression in brain, in 19 drug target genes in the SSRI non-response network	Drug-induced expression versus SSRI non-response-associated expression in brain, in 19 drug target genes in the SSRI non-response network	Drug-induced expression versus SSRI non-response-associated expression in brain, in 19 drug target genes in the SSRI non-response network	Drug-induced expression versus SSRI non-response-associated expression in brain, in 19 drug target genes in the SSRI non-response network	Drug-induced expression versus SSRI non-response-associated expression in brain, in 19 drug target genes in the SSRI non-response network	Drug-induced expression versus SSRI non-response-associated expression in brain, in 19 drug target genes in the SSRI non-response network	Drug-induced expression versus SSRI non-response-associated expression in brain, in 19 drug target genes in the SSRI non-response network	Drug-induced expression versus SSRI non-response-associated expression in brain, in 19 drug target genes in the SSRI non-response network	Drug-induced expression versus SSRI non-response-associated expression in brain, in 19 drug target genes in the SSRI non-response network	Drug-induced expression versus SSRI non-response-associated expression in brain, in 19 drug target genes in the SSRI non-response network	Drug-induced expression versus SSRI non-response-associated expression in brain, in 19 drug target genes in the SSRI non-response network	Drug-induced expression versus SSRI non-response-associated expression in brain, in 19 drug target genes in the SSRI non-response network	Drug-induced expression versus SSRI non-response-associated expression in brain, in 19 drug target genes in the SSRI non-response network	Drug-induced expression versus SSRI non-response-associated expression in brain, in 19 drug target genes in the SSRI non-response network	Drug-induced expression versus SSRI non-response-associated expression in brain, in 19 drug target genes in the SSRI non-response network	Drug-induced expression versus SSRI non-response-associated expression in brain, in 19 drug target genes in the SSRI non-response network	Drug-induced expression versus SSRI non-response-associated expression in brain, in 19 drug target genes in the SSRI non-response network	Drug-induced expression versus SSRI non-response-associated expression in brain, in 19 drug target genes in the SSRI non-response network	Drug-induced expression versus SSRI non-response-associated expression in brain, in 19 drug target genes in the SSRI non-response network	Drug-induced expression versus SSRI non-response-associated expression in brain, in 19 drug target genes in the SSRI non-response network	Drug-induced expression versus SSRI non-response-associated expression in brain, in 19 drug target genes in the SSRI non-response network	Drug-induced expression versus SSRI non-response-associated expression in brain, in 19 drug target genes in the SSRI non-response network	Drug-induced expression versus SSRI non-response-associated expression in brain, in 19 drug target genes in the SSRI non-response network	Drug-induced expression versus SSRI non-response-associated expression in brain, in 19 drug target genes in the SSRI non-response network	Drug-induced expression versus SSRI non-response-associated expression in brain, in 19 drug target genes in the SSRI non-response network	Drug-induced expression versus SSRI non-response-associated expression in brain, in 19 drug target genes in the SSRI non-response network	Drug-induced expression versus SSRI non-response-associated expression in brain, in 19 drug target genes in the SSRI non-response network	Drug-induced expression versus SSRI non-response-associated expression in brain, in 19 drug target genes in the SSRI non-response network	Drug-induced expression versus SSRI non-response-associated expression in brain, in 19 drug target genes in the SSRI non-response network	Drug-induced expression versus SSRI non-response-associated expression in brain, in 19 drug target genes in the SSRI non-response network	Drug-induced expression versus SSRI non-response-associated expression in brain, in 19 drug target genes in the SSRI non-response network	Drug-induced expression versus SSRI non-response-associated expression in brain, in 19 drug target genes in the SSRI non-response network	Drug-induced expression versus SSRI non-response-associated expression in brain, in 19 drug target genes in the SSRI non-response network	Drug-induced expression versus SSRI non-response-associated expression in brain, in 19 drug target genes in the SSRI non-response network	Drug-induced expression versus SSRI non-response-associated expression in brain, in 19 drug target genes in the SSRI non-response network	Drug-induced expression versus SSRI non-response-associated expression in brain, in 19 drug target genes in the SSRI non-response network	Drug-induced expression versus SSRI non-response-associated expression in brain, in 19 drug target genes in the SSRI non-response network	Drug-induced expression versus SSRI non-response-associated expression in brain, in 19 drug target genes in the SSRI non-response network	Drug-induced expression versus SSRI non-response-associated expression in brain, in 19 drug target genes in the SSRI non-response network	Drug-induced expression versus SSRI non-response-associated expression in brain, in 19 drug target genes in the SSRI non-response network	Drug-induced expression versus SSRI non-response-associated expression in brain, in 19 drug target genes in the SSRI non-response network	Drug-induced expression versus SSRI non-response-associated expression in brain, in 19 drug target genes in the SSRI non-response network	Drug-induced expression versus SSRI non-response-associated expression in brain, in 19 drug target genes in the SSRI non-response network	Drug-induced expression versus SSRI non-response-associated expression in brain, in 19 drug target genes in the SSRI non-response network	Drug-induced expression versus SSRI non-response-associated expression in brain, in 19 drug target genes in the SSRI non-response network	Drug-induced expression versus SSRI non-response-associated expression in brain, in 19 drug target genes in the SSRI non-response network	Drug-induced expression versus SSRI non-response-associated expression in brain, in 19 drug target genes in the SSRI non-response network	Drug-induced expression versus SSRI non-response-associated expression in brain, in 19 drug target genes in the SSRI non-response network	Drug-induced expression versus SSRI non-response-associated expression in brain, in 19 drug target genes in the SSRI non-response network	Drug-induced expression versus SSRI non-response-associated expression in brain, in 19 drug target genes in the SSRI non-response network	Drug-induced expression versus SSRI non-response-associated expression in brain, in 19 drug target genes in the SSRI non-response network	Drug-induced expression versus SSRI non-response-associated expression in brain, in 19 drug target genes in the SSRI non-response network	Drug-induced expression versus SSRI non-response-associated expression in brain, in 19 drug target genes in the SSRI non-response network	Drug-induced expression versus SSRI non-response-associated expression in brain, in 19 drug target genes in the SSRI non-response network	Drug-induced expression versus SSRI non-response-associated expression in brain, in 19 drug target genes in the SSRI non-response network	Drug-induced expression versus SSRI non-response-associated expression in brain, in 19 drug target genes in the SSRI non-response network	Drug-induced expression versus SSRI non-response-associated expression in brain, in 19 drug target genes in the SSRI non-response network	Drug-induced expression versus SSRI non-response-associated expression in brain, in 19 drug target genes in the SSRI non-response network	Drug-induced expression versus SSRI non-response-associated expression in brain, in 19 drug target genes in the SSRI non-response network	Drug-induced expression versus SSRI non-response-associated expression in brain, in 19 drug target genes in the SSRI non-response network	Drug-induced expression versus SSRI non-response-associated expression in brain, in 19 drug target genes in the SSRI non-response network	Drug-induced expression versus SSRI non-response-associated expression in brain, in 19 drug target genes in the SSRI non-response network	Drug-induced expression versus SSRI non-response-associated expression in brain, in 19 drug target genes in the SSRI non-response network	Drug-induced expression versus SSRI non-response-associated expression in brain, in 19 drug target genes in the SSRI non-response network	Drug-induced expression versus SSRI non-response-associated expression in brain, in 19 drug target genes in the SSRI non-response network	Drug-induced expression versus SSRI non-response-associated expression in brain, in 19 drug target genes in the SSRI non-response network	Drug-induced expression versus SSRI non-response-associated expression in brain, in 19 drug target genes in the SSRI non-response network	Drug-induced expression versus SSRI non-response-associated expression in brain, in 19 drug target genes in the SSRI non-response network	Drug-induced expression versus SSRI non-response-associated expression in brain, in 19 drug target genes in the SSRI non-response network	Drug-induced expression versus SSRI non-response-associated expression in brain, in 19 drug target genes in the SSRI non-response network	Drug-induced expression versus SSRI non-response-associated expression in brain, in 19 drug target genes in the SSRI non-response network	Drug-induced expression versus SSRI non-response-associated expression in brain, in 19 drug target genes in the SSRI non-response network	Drug-induced expression versus SSRI non-response-associated expression in brain, in 19 drug target genes in the SSRI non-response network	Drug-induced expression versus SSRI non-response-associated expression in brain, in 19 drug target genes in the SSRI non-response network	Drug-induced expression versus SSRI non-response-associated expression in brain, in 19 drug target genes in the SSRI non-response network	Drug-induced expression versus SSRI non-response-associated expression in brain, in 19 drug target genes in the SSRI non-response network	Drug-induced expression versus SSRI non-response-associated expression in brain, in 19 drug target genes in the SSRI non-response network	Drug-induced expression versus SSRI non-response-associated expression in brain, in 19 drug target genes in the SSRI non-response network	Drug-induced expression versus SSRI non-response-associated expression in brain, in 19 drug target genes in the SSRI non-response network	Drug-induced expression versus SSRI non-response-associated expression in brain, in 19 drug target genes in the SSRI non-response network	Drug-induced expression versus SSRI non-response-associated expression in brain, in 19 drug target genes in the SSRI non-response network	Drug-induced expression versus SSRI non-response-associated expression in brain, in 19 drug target genes in the SSRI non-response network	Drug-induced expression versus SSRI non-response-associated expression in brain, in 19 drug target genes in the SSRI non-response network	Drug-induced expression versus SSRI non-response-associated expression in brain, in 19 drug target genes in the SSRI non-response network	Drug-induced expression versus SSRI non-response-associated expression in brain, in 19 drug target genes in the SSRI non-response network	Drug-induced expression versus SSRI non-response-associated expression in brain, in 19 drug target genes in the SSRI non-response network	Drug-induced expression versus SSRI non-response-associated expression in brain, in 19 drug target genes in the SSRI non-response network	Drug-induced expression versus SSRI non-response-associated expression in brain, in 19 drug target genes in the SSRI non-response network	Drug-induced expression versus SSRI non-response-associated expression in brain, in 19 drug target genes in the SSRI non-response network	Drug-induced expression versus SSRI non-response-associated expression in brain, in 19 drug target genes in the SSRI non-response network	Drug-induced expression versus SSRI non-response-associated expression in brain, in 19 drug target genes in the SSRI non-response network	Drug-induced expression versus SSRI non-response-associated expression in brain, in 19 drug target genes in the SSRI non-response network	Drug-induced expression versus SSRI non-response-associated expression in brain, in 19 drug target genes in the SSRI non-response network	Drug-induced expression versus SSRI non-response-associated expression in brain, in 19 drug target genes in the SSRI non-response network	Drug-induced expression versus SSRI non-response-associated expression in brain, in 19 drug target genes in the SSRI non-response network	Drug-induced expression versus SSRI non-response-associated expression in brain, in 19 drug target genes in the SSRI non-response network	Drug-induced expression versus SSRI non-response-associated expression in brain, in 19 drug target genes in the SSRI non-response network	Drug-induced expression versus SSRI non-response-associated expression in brain, in 19 drug target genes in the SSRI non-response network	Drug-induced expression versus SSRI non-response-associated expression in brain, in 19 drug target genes in the SSRI non-response network	Drug-induced expression versus SSRI non-response-associated expression in brain, in 19 drug target genes in the SSRI non-response network	Drug-induced expression versus SSRI non-response-associated expression in brain, in 19 drug target genes in the SSRI non-response network	Drug-induced expression versus SSRI non-response-associated expression in brain, in 19 drug target genes in the SSRI non-response network	Drug-induced expression versus SSRI non-response-associated expression in brain, in 19 drug target genes in the SSRI non-response network	Drug-induced expression versus SSRI non-response-associated expression in brain, in 19 drug target genes in the SSRI non-response network	Drug-induced expression versus SSRI non-response-associated expression in brain, in 19 drug target genes in the SSRI non-response network	Drug-induced expression versus SSRI non-response-associated expression in brain, in 19 drug target genes in the SSRI non-response network	Drug-induced expression versus SSRI non-response-associated expression in brain, in 19 drug target genes in the SSRI non-response network	Drug-induced expression versus SSRI non-response-associated expression in brain, in 19 drug target genes in the SSRI non-response network	Drug-induced expression versus SSRI non-response-associated expression in brain, in 19 drug target genes in the SSRI non-response network	Drug-induced expression versus SSRI non-response-associated expression in brain, in 19 drug target genes in the SSRI non-response network	Drug-induced expression versus SSRI non-response-associated expression in brain, in 19 drug target genes in the SSRI non-response network	Drug-induced expression versus SSRI non-response-associated expression in brain, in 19 drug target genes in the SSRI non-response network	Drug-induced expression versus SSRI non-response-associated expression in brain, in 19 drug target genes in the SSRI non-response network	Drug-induced expression versus SSRI non-response-associated expression in brain, in 19 drug target genes in the SSRI non-response network	Drug-induced expression versus SSRI non-response-associated expression in brain, in 19 drug target genes in the SSRI non-response network	Drug-induced expression versus SSRI non-response-associated expression in brain, in 19 drug target genes in the SSRI non-response network	Drug-induced expression versus SSRI non-response-associated expression in brain, in 19 drug target genes in the SSRI non-response network	Drug-induced expression versus SSRI non-response-associated expression in brain, in 19 drug target genes in the SSRI non-response network	Drug-induced expression versus SSRI non-response-associated expression in brain, in 19 drug target genes in the SSRI non-response network	Drug-induced expression versus SSRI non-response-associated expression in brain, in 19 drug target genes in the SSRI non-response network	Drug-induced expression versus SSRI non-response-associated expression in brain, in 19 drug target genes in the SSRI non-response network	Drug-induced expression versus SSRI non-response-associated expression in brain, in 19 drug target genes in the SSRI non-response network	Drug-induced expression versus SSRI non-response-associated expression in brain, in 19 drug target genes in the SSRI non-response network	Drug-induced expression versus SSRI non-response-associated expression in brain, in 19 drug target genes in the SSRI non-response network	Drug-induced expression versus SSRI non-response-associated expression in brain, in 19 drug target genes in the SSRI non-response network	Drug-induced expression versus SSRI non-response-associated expression in brain, in 19 drug target genes in the SSRI non-response network	Drug-induced expression versus SSRI non-response-associated expression in brain, in 19 drug target genes in the SSRI non-response network	Drug-induced expression versus SSRI non-response-associated expression in brain, in 19 drug target genes in the SSRI non-response network	Drug-induced expression versus SSRI non-response-associated expression in brain, in 19 drug target genes in the SSRI non-response network	Drug-induced expression versus SSRI non-response-associated expression in brain, in 19 drug target genes in the SSRI non-response network	Drug-induced expression versus SSRI non-response-associated expression in brain, in 19 drug target genes in the SSRI non-response network	Drug-induced expression versus SSRI non-response-associated expression in brain, in 19 drug target genes in the SSRI non-response network	Drug-induced expression versus SSRI non-response-associated expression in brain, in 19 drug target genes in the SSRI non-response network	Drug-induced expression versus SSRI non-response-associated expression in brain, in 19 drug target genes in the SSRI non-response network	Drug-induced expression versus SSRI non-response-associated expression in brain, in 19 drug target genes in the SSRI non-response network	Drug-induced expression versus SSRI non-response-associated expression in brain, in 19 drug target genes in the SSRI non-response network	Drug-induced expression versus SSRI non-response-associated expression in brain, in 19 drug target genes in the SSRI non-response network	Drug-induced expression versus SSRI non-response-associated expression in brain, in 19 drug target genes in the SSRI non-response network	Drug-induced expression versus SSRI non-response-associated expression in brain, in 19 drug target genes in the SSRI non-response network	Drug-induced expression versus SSRI non-response-associated expression in brain, in 19 drug target genes in the SSRI non-response network	Drug-induced expression versus SSRI non-response-associated expression in brain, in 19 drug target genes in the SSRI non-response network	Drug-induced expression versus SSRI non-response-associated expression in brain, in 19 drug target genes in the SSRI non-response network	Drug-induced expression versus SSRI non-response-associated expression in brain, in 19 drug target genes in the SSRI non-response network	Drug-induced expression versus SSRI non-response-associated expression in brain, in 19 drug target genes in the SSRI non-response network	Drug-induced expression versus SSRI non-response-associated expression in brain, in 19 drug target genes in the SSRI non-response network	Drug-induced expression versus SSRI non-response-associated expression in brain, in 19 drug target genes in the SSRI non-response network	Drug-induced expression versus SSRI non-response-associated expression in brain, in 19 drug target genes in the SSRI non-response network	Drug-induced expression versus SSRI non-response-associated expression in brain, in 19 drug target genes in the SSRI non-response network	Drug-induced expression versus SSRI non-response-associated expression in brain, in 19 drug target genes in the SSRI non-response network	Drug-induced expression versus SSRI non-response-associated expression in brain, in 19 drug target genes in the SSRI non-response network	Drug-induced expression versus SSRI non-response-associated expression in brain, in 19 drug target genes in the SSRI non-response network	Drug-induced expression versus SSRI non-response-associated expression in brain, in 19 drug target genes in the SSRI non-response network	Drug-induced expression versus SSRI non-response-associated expression in brain, in 19 drug target genes in the SSRI non-response network	Drug-induced expression versus SSRI non-response-associated expression in brain, in 19 drug target genes in the SSRI non-response network	Drug-induced expression versus SSRI non-response-associated expression in brain, in 19 drug target genes in the SSRI non-response network	Drug-induced expression versus SSRI non-response-associated expression in brain, in 19 drug target genes in the SSRI non-response network	Drug-induced expression versus SSRI non-response-associated expression in brain, in 19 drug target genes in the SSRI non-response network	Drug-induced expression versus SSRI non-response-associated expression in brain, in 19 drug target genes in the SSRI non-response network	Drug-induced expression versus SSRI non-response-associated expression in brain, in 19 drug target genes in the SSRI non-response network	Drug-induced expression versus SSRI non-response-associated expression in brain, in 19 drug target genes in the SSRI non-response network	Drug-induced expression versus SSRI non-response-associated expression in brain, in 19 drug target genes in the SSRI non-response network	Drug-induced expression versus SSRI non-response-associated expression in brain, in 19 drug target genes in the SSRI non-response network	Drug-induced expression versus SSRI non-response-associated expression in brain, in 19 drug target genes in the SSRI non-response network	Drug-induced expression versus SSRI non-response-associated expression in brain, in 19 drug target genes in the SSRI non-response network	Drug-induced expression versus SSRI non-response-associated expression in brain, in 19 drug target genes in the SSRI non-response network	Drug-induced expression versus SSRI non-response-associated expression in brain, in 19 drug target genes in the SSRI non-response network	Drug-induced expression versus SSRI non-response-associated expression in brain, in 19 drug target genes in the SSRI non-response network	Drug-induced expression versus SSRI non-response-associated expression in brain, in 19 drug target genes in the SSRI non-response network	Drug-induced expression versus SSRI non-response-associated expression in brain, in 19 drug target genes in the SSRI non-response network	Drug-induced expression versus SSRI non-response-associated expression in brain, in 19 drug target genes in the SSRI non-response network	Drug-induced expression versus SSRI non-response-associated expression in brain, in 19 drug target genes in the SSRI non-response network	Drug-induced expression versus SSRI non-response-associated expression in brain, in 19 drug target genes in the SSRI non-response network	Drug-induced expression versus SSRI non-response-associated expression in brain, in 19 drug target genes in the SSRI non-response network	Drug-induced expression versus SSRI non-response-associated expression in brain, in 19 drug target genes in the SSRI non-response network	Drug-induced expression versus SSRI non-response-associated expression in brain, in 19 drug target genes in the SSRI non-response network	Drug-induced expression versus SSRI non-response-associated expression in brain, in 19 drug target genes in the SSRI non-response network	Drug-induced expression versus SSRI non-response-associated expression in brain, in 19 drug target genes in the SSRI non-response network	Drug-induced expression versus SSRI non-response-associated expression in brain, in 19 drug target genes in the SSRI non-response network	Drug-induced expression versus SSRI non-response-associated expression in brain, in 19 drug target genes in the SSRI non-response network	Drug-induced expression versus SSRI non-response-associated expression in brain, in 19 drug target genes in the SSRI non-response network	Drug-induced expression versus SSRI non-response-associated expression in brain, in 19 drug target genes in the SSRI non-response network	Drug-induced expression versus SSRI non-response-associated expression in brain, in 19 drug target genes in the SSRI non-response network	Drug-induced expression versus SSRI non-response-associated expression in brain, in 19 drug target genes in the SSRI non-response network	Drug-induced expression versus SSRI non-response-associated expression in brain, in 19 drug target genes in the SSRI non-response network	Drug-induced expression versus SSRI non-response-associated expression in brain, in 19 drug target genes in the SSRI non-response network	Drug-induced expression versus SSRI non-response-associated expression in brain, in 19 drug target genes in the SSRI non-response network	Drug-induced expression versus SSRI non-response-associated expression in brain, in 19 drug target genes in the SSRI non-response network	Drug-induced expression versus SSRI non-response-associated expression in brain, in 19 drug target genes in the SSRI non-response network	Drug-induced expression versus SSRI non-response-associated expression in brain, in 19 drug target genes in the SSRI non-response network	Drug-induced expression versus SSRI non-response-associated expression in brain, in 19 drug target genes in the SSRI non-response network	Drug-induced expression versus SSRI non-response-associated expression in brain, in 19 drug target genes in the SSRI non-response network	Drug-induced expression versus SSRI non-response-associated expression in brain, in 19 drug target genes in the SSRI non-response network	Drug-induced expression versus SSRI non-response-associated expression in brain, in 19 drug target genes in the SSRI non-response network	Drug-induced expression versus SSRI non-response-associated expression in brain, in 19 drug target genes in the SSRI non-response network	Drug-induced expression versus SSRI non-response-associated expression in brain, in 19 drug target genes in the SSRI non-response network	Drug-induced expression versus SSRI non-response-associated expression in brain, in 19 drug target genes in the SSRI non-response network	Drug-induced expression versus SSRI non-response-associated expression in brain, in 19 drug target genes in the SSRI non-response network	Drug-induced expression versus SSRI non-response-associated expression in brain, in 19 drug target genes in the SSRI non-response network	Drug-induced expression versus SSRI non-response-associated expression in brain, in 19 drug target genes in the SSRI non-response network	Drug-induced expression versus SSRI non-response-associated expression in brain, in 19 drug target genes in the SSRI non-response network	Drug-induced expression versus SSRI non-response-associated expression in brain, in 19 drug target genes in the SSRI non-response network	Drug-induced expression versus SSRI non-response-associated expression in brain, in 19 drug target genes in the SSRI non-response network	Drug-induced expression versus SSRI non-response-associated expression in brain, in 19 drug target genes in the SSRI non-response network	Drug-induced expression versus SSRI non-response-associated expression in brain, in 19 drug target genes in the SSRI non-response network	Drug-induced expression versus SSRI non-response-associated expression in brain, in 19 drug target genes in the SSRI non-response network	Drug-induced expression versus SSRI non-response-associated expression in brain, in 19 drug target genes in the SSRI non-response network	Drug-induced expression versus SSRI non-response-associated expression in brain, in 19 drug target genes in the SSRI non-response network	Drug-induced expression versus SSRI non-response-associated expression in brain, in 19 drug target genes in the SSRI non-response network	Drug-induced expression versus SSRI non-response-associated expression in brain, in 19 drug target genes in the SSRI non-response network	Drug-induced expression versus SSRI non-response-associated expression in brain, in 19 drug target genes in the SSRI non-response network	Drug-induced expression versus SSRI non-response-associated expression in brain, in 19 drug target genes in the SSRI non-response network	Drug-induced expression versus SSRI non-response-associated expression in brain, in 19 drug target genes in the SSRI non-response network	Drug-induced expression versus SSRI non-response-associated expression in brain, in 19 drug target genes in the SSRI non-response network	Drug-induced expression versus SSRI non-response-associated expression in brain, in 19 drug target genes in the SSRI non-response network	Drug-induced expression versus SSRI non-response-associated expression in brain, in 19 drug target genes in the SSRI non-response network	Drug-induced expression versus SSRI non-response-associated expression in brain, in 19 drug target genes in the SSRI non-response network	Drug-induced expression versus SSRI non-response-associated expression in brain, in 19 drug target genes in the SSRI non-response network	Drug-induced expression versus SSRI non-response-associated expression in brain, in 19 drug target genes in the SSRI non-response network	Drug-induced expression versus SSRI non-response-associated expression in brain, in 19 drug target genes in the SSRI non-response network	Drug-induced expression versus SSRI non-response-associated expression in brain, in 19 drug target genes in the SSRI non-response network	Drug-induced expression versus SSRI non-response-associated expression in brain, in 19 drug target genes in the SSRI non-response network	Drug-induced expression versus SSRI non-response-associated expression in brain, in 19 drug target genes in the SSRI non-response network	Drug-induced expression versus SSRI non-response-associated expression in brain, in 19 drug target genes in the SSRI non-response network	Drug-induced expression versus SSRI non-response-associated expression in brain, in 19 drug target genes in the SSRI non-response network	Drug-induced expression versus SSRI non-response-associated expression in brain, in 19 drug target genes in the SSRI non-response network	Drug-induced expression versus SSRI non-response-associated expression in brain, in 19 drug target genes in the SSRI non-response network	Drug-induced expression versus SSRI non-response-associated expression in brain, in 19 drug target genes in the SSRI non-response network	Drug-induced expression versus SSRI non-response-associated expression in brain, in 19 drug target genes in the SSRI non-response network	Drug-induced expression versus SSRI non-response-associated expression in brain, in 19 drug target genes in the SSRI non-response network	Drug-induced expression versus SSRI non-response-associated expression in brain, in 19 drug target genes in the SSRI non-response network	Drug-induced expression versus SSRI non-response-associated expression in brain, in 19 drug target genes in the SSRI non-response network	Drug-induced expression versus SSRI non-response-associated expression in brain, in 19 drug target genes in the SSRI non-response network	Drug-induced expression versus SSRI non-response-associated expression in brain, in 19 drug target genes in the SSRI non-response network	Drug-induced expression versus SSRI non-response-associated expression in brain, in 19 drug target genes in the SSRI non-response network	Drug-induced expression versus SSRI non-response-associated expression in brain, in 19 drug target genes in the SSRI non-response network	Drug-induced expression versus SSRI non-response-associated expression in brain, in 19 drug target genes in the SSRI non-response network	Drug-induced expression versus SSRI non-response-associated expression in brain, in 19 drug target genes in the SSRI non-response network	Drug-induced expression versus SSRI non-response-associated expression in brain, in 19 drug target genes in the SSRI non-response network	Drug-induced expression versus SSRI non-response-associated expression in brain, in 19 drug target genes in the SSRI non-response network	Drug-induced expression versus SSRI non-response-associated expression in brain, in 19 drug target genes in the SSRI non-response network	Drug-induced expression versus SSRI non-response-associated expression in brain, in 19 drug target genes in the SSRI non-response network	Drug-induced expression versus SSRI non-response-associated expression in brain, in 19 drug target genes in the SSRI non-response network	Drug-induced expression versus SSRI non-response-associated expression in brain, in 19 drug target genes in the SSRI non-response network	Drug-induced expression versus SSRI non-response-associated expression in brain, in 19 drug target genes in the SSRI non-response network	Drug-induced expression versus SSRI non-response-associated expression in brain, in 19 drug target genes in the SSRI non-response network	Drug-induced expression versus SSRI non-response-associated expression in brain, in 19 drug target genes in the SSRI non-response network	Drug-induced expression versus SSRI non-response-associated expression in brain, in 19 drug target genes in the SSRI non-response network	Drug-induced expression versus SSRI non-response-associated expression in brain, in 19 drug target genes in the SSRI non-response network	Drug-induced expression versus SSRI non-response-associated expression in brain, in 19 drug target genes in the SSRI non-response network	Drug-induced expression versus SSRI non-response-associated expression in brain, in 19 drug target genes in the SSRI non-response network	Drug-induced expression versus SSRI non-response-associated expression in brain, in 19 drug target genes in the SSRI non-response network	Drug-induced expression versus SSRI non-response-associated expression in brain, in 19 drug target genes in the SSRI non-response network	Drug-induced expression versus SSRI non-response-associated expression in brain, in 19 drug target genes in the SSRI non-response network	Drug-induced expression versus SSRI non-response-associated expression in brain, in 19 drug target genes in the SSRI non-response network	Drug-induced expression versus SSRI non-response-associated expression in brain, in 19 drug target genes in the SSRI non-response network	Drug-induced expression versus SSRI non-response-associated expression in brain, in 19 drug target genes in the SSRI non-response network	Drug-induced expression versus SSRI non-response-associated expression in brain, in 19 drug target genes in the SSRI non-response network	Drug-induced expression versus SSRI non-response-associated expression in brain, in 19 drug target genes in the SSRI non-response network	Drug-induced expression versus SSRI non-response-associated expression in brain, in 19 drug target genes in the SSRI non-response network	Drug-induced expression versus SSRI non-response-associated expression in brain, in 19 drug target genes in the SSRI non-response network	Drug-induced expression versus SSRI non-response-associated expression in brain, in 19 drug target genes in the SSRI non-response network	Drug-induced expression versus SSRI non-response-associated expression in brain, in 19 drug target genes in the SSRI non-response network	Drug-induced expression versus SSRI non-response-associated expression in brain, in 19 drug target genes in the SSRI non-response network	Drug-induced expression versus SSRI non-response-associated expression in brain, in 19 drug target genes in the SSRI non-response network	Drug-induced expression versus SSRI non-response-associated expression in brain, in 19 drug target genes in the SSRI non-response network	Drug-induced expression versus SSRI non-response-associated expression in brain, in 19 drug target genes in the SSRI non-response network	Drug-induced expression versus SSRI non-response-associated expression in brain, in 19 drug target genes in the SSRI non-response network	Drug-induced expression versus SSRI non-response-associated expression in brain, in 19 drug target genes in the SSRI non-response network	Drug-induced expression versus SSRI non-response-associated expression in brain, in 19 drug target genes in the SSRI non-response network	Drug-induced expression versus SSRI non-response-associated expression in brain, in 19 drug target genes in the SSRI non-response network	Drug-induced expression versus SSRI non-response-associated expression in brain, in 19 drug target genes in the SSRI non-response network	Drug-induced expression versus SSRI non-response-associated expression in brain, in 19 drug target genes in the SSRI non-response network	Drug-induced expression versus SSRI non-response-associated expression in brain, in 19 drug target genes in the SSRI non-response network	Drug-induced expression versus SSRI non-response-associated expression in brain, in 19 drug target genes in the SSRI non-response network	Drug-induced expression versus SSRI non-response-associated expression in brain, in 19 drug target genes in the SSRI non-response network	Drug-induced expression versus SSRI non-response-associated expression in brain, in 19 drug target genes in the SSRI non-response network	Drug-induced expression versus SSRI non-response-associated expression in brain, in 19 drug target genes in the SSRI non-response network	Drug-induced expression versus SSRI non-response-associated expression in brain, in 19 drug target genes in the SSRI non-response network	Drug-induced expression versus SSRI non-response-associated expression in brain, in 19 drug target genes in the SSRI non-response network	Drug-induced expression versus SSRI non-response-associated expression in brain, in 19 drug target genes in the SSRI non-response network	Drug-induced expression versus SSRI non-response-associated expression in brain, in 19 drug target genes in the SSRI non-response network	Drug-induced expression versus SSRI non-response-associated expression in brain, in 19 drug target genes in the SSRI non-response network	Drug-induced expression versus SSRI non-response-associated expression in brain, in 19 drug target genes in the SSRI non-response network	Drug-induced expression versus SSRI non-response-associated expression in brain, in 19 drug target genes in the SSRI non-response network	Drug-induced expression versus SSRI non-response-associated expression in brain, in 19 drug target genes in the SSRI non-response network	Drug-induced expression versus SSRI non-response-associated expression in brain, in 19 drug target genes in the SSRI non-response network	Drug-induced expression versus SSRI non-response-associated expression in brain, in 19 drug target genes in the SSRI non-response network	Drug-induced expression versus SSRI non-response-associated expression in brain, in 19 drug target genes in the SSRI non-response network	Drug-induced expression versus SSRI non-response-associated expression in brain, in 19 drug target genes in the SSRI non-response network	Drug-induced expression versus SSRI non-response-associated expression in brain, in 19 drug target genes in the SSRI non-response network	Drug-induced expression versus SSRI non-response-associated expression in brain, in 19 drug target genes in the SSRI non-response network	Drug-induced expression versus SSRI non-response-associated expression in brain, in 19 drug target genes in the SSRI non-response network	Drug-induced expression versus SSRI non-response-associated expression in brain, in 19 drug target genes in the SSRI non-response network	Drug-induced expression versus SSRI non-response-associated expression in brain, in 19 drug target genes in the SSRI non-response network	Drug-induced expression versus SSRI non-response-associated expression in brain, in 19 drug target genes in the SSRI non-response network	Drug-induced expression versus SSRI non-response-associated expression in brain, in 19 drug target genes in the SSRI non-response network	Drug-induced expression versus SSRI non-response-associated expression in brain, in 19 drug target genes in the SSRI non-response network	Drug-induced expression versus SSRI non-response-associated expression in brain, in 19 drug target genes in the SSRI non-response network	Drug-induced expression versus SSRI non-response-associated expression in brain, in 19 drug target genes in the SSRI non-response network	Drug-induced expression versus SSRI non-response-associated expression in brain, in 19 drug target genes in the SSRI non-response network	Drug-induced expression versus SSRI non-response-associated expression in brain, in 19 drug target genes in the SSRI non-response network	Drug-induced expression versus SSRI non-response-associated expression in brain, in 19 drug target genes in the SSRI non-response network	Drug-induced expression versus SSRI non-response-associated expression in brain, in 19 drug target genes in the SSRI non-response network	Drug-induced expression versus SSRI non-response-associated expression in brain, in 19 drug target genes in the SSRI non-response network	Drug-induced expression versus SSRI non-response-associated expression in brain, in 19 drug target genes in the SSRI non-response network	Drug-induced expression versus SSRI non-response-associated expression in brain, in 19 drug target genes in the SSRI non-response network	Drug-induced expression versus SSRI non-response-associated expression in brain, in 19 drug target genes in the SSRI non-response network	Drug-induced expression versus SSRI non-response-associated expression in brain, in 19 drug target genes in the SSRI non-response network	Drug-induced expression versus SSRI non-response-associated expression in brain, in 19 drug target genes in the SSRI non-response network	Drug-induced expression versus SSRI non-response-associated expression in brain, in 19 drug target genes in the SSRI non-response network	Drug-induced expression versus SSRI non-response-associated expression in brain, in 19 drug target genes in the SSRI non-response network	Drug-induced expression versus SSRI non-response-associated expression in brain, in 19 drug target genes in the SSRI non-response network	Drug-induced expression versus SSRI non-response-associated expression in brain, in 19 drug target genes in the SSRI non-response network	Drug-induced expression versus SSRI non-response-associated expression in brain, in 19 drug target genes in the SSRI non-response network	Drug-induced expression versus SSRI non-response-associated expression in brain, in 19 drug target genes in the SSRI non-response network	Drug-induced expression versus SSRI non-response-associated expression in brain, in 19 drug target genes in the SSRI non-response network	Drug-induced expression versus SSRI non-response-associated expression in brain, in 19 drug target genes in the SSRI non-response network	Drug-induced expression versus SSRI non-response-associated expression in brain, in 19 drug target genes in the SSRI non-response network	Drug-induced expression versus SSRI non-response-associated expression in brain, in 19 drug target genes in the SSRI non-response network	Drug-induced expression versus SSRI non-response-associated expression in brain, in 19 drug target genes in the SSRI non-response network	Drug-induced expression versus SSRI non-response-associated expression in brain, in 19 drug target genes in the SSRI non-response network	Drug-induced expression versus SSRI non-response-associated expression in brain, in 19 drug target genes in the SSRI non-response network	Drug-induced expression versus SSRI non-response-associated expression in brain, in 19 drug target genes in the SSRI non-response network	Drug-induced expression versus SSRI non-response-associated expression in brain, in 19 drug target genes in the SSRI non-response network	Drug-induced expression versus SSRI non-response-associated expression in brain, in 19 drug target genes in the SSRI non-response network	Drug-induced expression versus SSRI non-response-associated expression in brain, in 19 drug target genes in the SSRI non-response network	Drug-induced expression versus SSRI non-response-associated expression in brain, in 19 drug target genes in the SSRI non-response network	Drug-induced expression versus SSRI non-response-associated expression in brain, in 19 drug target genes in the SSRI non-response network	Drug-induced expression versus SSRI non-response-associated expression in brain, in 19 drug target genes in the SSRI non-response network	Drug-induced expression versus SSRI non-response-associated expression in brain, in 19 drug target genes in the SSRI non-response network	Drug-induced expression versus SSRI non-response-associated expression in brain, in 19 drug target genes in the SSRI non-response network	Drug-induced expression versus SSRI non-response-associated expression in brain, in 19 drug target genes in the SSRI non-response network	Drug-induced expression versus SSRI non-response-associated expression in brain, in 19 drug target genes in the SSRI non-response network	Drug-induced expression versus SSRI non-response-associated expression in brain, in 19 drug target genes in the SSRI non-response network	Drug-induced expression versus SSRI non-response-associated expression in brain, in 19 drug target genes in the SSRI non-response network	Drug-induced expression versus SSRI non-response-associated expression in brain, in 19 drug target genes in the SSRI non-response network	Drug-induced expression versus SSRI non-response-associated expression in brain, in 19 drug target genes in the SSRI non-response network	Drug-induced expression versus SSRI non-response-associated expression in brain, in 19 drug target genes in the SSRI non-response network	Drug-induced expression versus SSRI non-response-associated expression in brain, in 19 drug target genes in the SSRI non-response network	Drug-induced expression versus SSRI non-response-associated expression in brain, in 19 drug target genes in the SSRI non-response network	Drug-induced expression versus SSRI non-response-associated expression in brain, in 19 drug target genes in the SSRI non-response network	Drug-induced expression versus SSRI non-response-associated expression in brain, in 19 drug target genes in the SSRI non-response network	Drug-induced expression versus SSRI non-response-associated expression in brain, in 19 drug target genes in the SSRI non-response network	Drug-induced expression versus SSRI non-response-associated expression in brain, in 19 drug target genes in the SSRI non-response network	Drug-induced expression versus SSRI non-response-associated expression in brain, in 19 drug target genes in the SSRI non-response network	Drug-induced expression versus SSRI non-response-associated expression in brain, in 19 drug target genes in the SSRI non-response network	Drug-induced expression versus SSRI non-response-associated expression in brain, in 19 drug target genes in the SSRI non-response network	Drug-induced expression versus SSRI non-response-associated expression in brain, in 19 drug target genes in the SSRI non-response network	Drug-induced expression versus SSRI non-response-associated expression in brain, in 19 drug target genes in the SSRI non-response network	Drug-induced expression versus SSRI non-response-associated expression in brain, in 19 drug target genes in the SSRI non-response network	Drug-induced expression versus SSRI non-response-associated expression in brain, in 19 drug target genes in the SSRI non-response network	Drug-induced expression versus SSRI non-response-associated expression in brain, in 19 drug target genes in the SSRI non-response network	Drug-induced expression versus SSRI non-response-associated expression in brain, in 19 drug target genes in the SSRI non-response network	Drug-induced expression versus SSRI non-response-associated expression in brain, in 19 drug target genes in the SSRI non-response network	Drug-induced expression versus SSRI non-response-associated expression in brain, in 19 drug target genes in the SSRI non-response network	Drug-induced expression versus SSRI non-response-associated expression in brain, in 19 drug target genes in the SSRI non-response network	Drug-induced expression versus SSRI non-response-associated expression in brain, in 19 drug target genes in the SSRI non-response network	Drug-induced expression versus SSRI non-response-associated expression in brain, in 19 drug target genes in the SSRI non-response network	Drug-induced expression versus SSRI non-response-associated expression in brain, in 19 drug target genes in the SSRI non-response network	Drug-induced expression versus SSRI non-response-associated expression in brain, in 19 drug target genes in the SSRI non-response network	Drug-induced expression versus SSRI non-response-associated expression in brain, in 19 drug target genes in the SSRI non-response network	Drug-induced expression versus SSRI non-response-associated expression in brain, in 19 drug target genes in the SSRI non-response network	Drug-induced expression versus SSRI non-response-associated expression in brain, in 19 drug target genes in the SSRI non-response network	Drug-induced expression versus SSRI non-response-associated expression in brain, in 19 drug target genes in the SSRI non-response network	Drug-induced expression versus SSRI non-response-associated expression in brain, in 19 drug target genes in the SSRI non-response network	Drug-induced expression versus SSRI non-response-associated expression in brain, in 19 drug target genes in the SSRI non-response network	Drug-induced expression versus SSRI non-response-associated expression in brain, in 19 drug target genes in the SSRI non-response network	Drug-induced expression versus SSRI non-response-associated expression in brain, in 19 drug target genes in the SSRI non-response network	Drug-induced expression versus SSRI non-response-associated expression in brain, in 19 drug target genes in the SSRI non-response network	Drug-induced expression versus SSRI non-response-associated expression in brain, in 19 drug target genes in the SSRI non-response network	Drug-induced expression versus SSRI non-response-associated expression in brain, in 19 drug target genes in the SSRI non-response network	Drug-induced expression versus SSRI non-response-associated expression in brain, in 19 drug target genes in the SSRI non-response network	Drug-induced expression versus SSRI non-response-associated expression in brain, in 19 drug target genes in the SSRI non-response network	Drug-induced expression versus SSRI non-response-associated expression in brain, in 19 drug target genes in the SSRI non-response network	Drug-induced expression versus SSRI non-response-associated expression in brain, in 19 drug target genes in the SSRI non-response network	Drug-induced expression versus SSRI non-response-associated expression in brain, in 19 drug target genes in the SSRI non-response network	Drug-induced expression versus SSRI non-response-associated expression in brain, in 19 drug target genes in the SSRI non-response network	Drug-induced expression versus SSRI non-response-associated expression in brain, in 19 drug target genes in the SSRI non-response network	Drug-induced expression versus SSRI non-response-associated expression in brain, in 19 drug target genes in the SSRI non-response network	Drug-induced expression versus SSRI non-response-associated expression in brain, in 19 drug target genes in the SSRI non-response network	Drug-induced expression versus SSRI non-response-associated expression in brain, in 19 drug target genes in the SSRI non-response network	Drug-induced expression versus SSRI non-response-associated expression in brain, in 19 drug target genes in the SSRI non-response network	Drug-induced expression versus SSRI non-response-associated expression in brain, in 19 drug target genes in the SSRI non-response network	Drug-induced expression versus SSRI non-response-associated expression in brain, in 19 drug target genes in the SSRI non-response network	Drug-induced expression versus SSRI non-response-associated expression in brain, in 19 drug target genes in the SSRI non-response network	Drug-induced expression versus SSRI non-response-associated expression in brain, in 19 drug target genes in the SSRI non-response network	Drug-induced expression versus SSRI non-response-associated expression in brain, in 19 drug target genes in the SSRI non-response network	Drug-induced expression versus SSRI non-response-associated expression in brain, in 19 drug target genes in the SSRI non-response network	Drug-induced expression versus SSRI non-response-associated expression in brain, in 19 drug target genes in the SSRI non-response network	Drug-induced expression versus SSRI non-response-associated expression in brain, in 19 drug target genes in the SSRI non-response network	Drug-induced expression versus SSRI non-response-associated expression in brain, in 19 drug target genes in the SSRI non-response network	Drug-induced expression versus SSRI non-response-associated expression in brain, in 19 drug target genes in the SSRI non-response network	Drug-induced expression versus SSRI non-response-associated expression in brain, in 19 drug target genes in the SSRI non-response network	Drug-induced expression versus SSRI non-response-associated expression in brain, in 19 drug target genes in the SSRI non-response network	Drug-induced expression versus SSRI non-response-associated expression in brain, in 19 drug target genes in the SSRI non-response network	Drug-induced expression versus SSRI non-response-associated expression in brain, in 19 drug target genes in the SSRI non-response network	Drug-induced expression versus SSRI non-response-associated expression in brain, in 19 drug target genes in the SSRI non-response network	Drug-induced expression versus SSRI non-response-associated expression in brain, in 19 drug target genes in the SSRI non-response network	Drug-induced expression versus SSRI non-response-associated expression in brain, in 19 drug target genes in the SSRI non-response network	Drug-induced expression versus SSRI non-response-associated expression in brain, in 19 drug target genes in the SSRI non-response network	Drug-induced expression versus SSRI non-response-associated expression in brain, in 19 drug target genes in the SSRI non-response network	Drug-induced expression versus SSRI non-response-associated expression in brain, in 19 drug target genes in the SSRI non-response network	Drug-induced expression versus SSRI non-response-associated expression in brain, in 19 drug target genes in the SSRI non-response network	Drug-induced expression versus SSRI non-response-associated expression in brain, in 19 drug target genes in the SSRI non-response network	Drug-induced expression versus SSRI non-response-associated expression in brain, in 19 drug target genes in the SSRI non-response network	Drug-induced expression versus SSRI non-response-associated expression in brain, in 19 drug target genes in the SSRI non-response network	Drug-induced expression versus SSRI non-response-associated expression in brain, in 19 drug target genes in the SSRI non-response network	Drug-induced expression versus SSRI non-response-associated expression in brain, in 19 drug target genes in the SSRI non-response network	Drug-induced expression versus SSRI non-response-associated expression in brain, in 19 drug target genes in the SSRI non-response network	Drug-induced expression versus SSRI non-response-associated expression in brain, in 19 drug target genes in the SSRI non-response network	Drug-induced expression versus SSRI non-response-associated expression in brain, in 19 drug target genes in the SSRI non-response network	Drug-induced expression versus SSRI non-response-associated expression in brain, in 19 drug target genes in the SSRI non-response network	Drug-induced expression versus SSRI non-response-associated expression in brain, in 19 drug target genes in the SSRI non-response network	Drug-induced expression versus SSRI non-response-associated expression in brain, in 19 drug target genes in the SSRI non-response network	Drug-induced expression versus SSRI non-response-associated expression in brain, in 19 drug target genes in the SSRI non-response network	Drug-induced expression versus SSRI non-response-associated expression in brain, in 19 drug target genes in the SSRI non-response network	Drug-induced expression versus SSRI non-response-associated expression in brain, in 19 drug target genes in the SSRI non-response network	Drug-induced expression versus SSRI non-response-associated expression in brain, in 19 drug target genes in the SSRI non-response network	Drug-induced expression versus SSRI non-response-associated expression in brain, in 19 drug target genes in the SSRI non-response network	Drug-induced expression versus SSRI non-response-associated expression in brain, in 19 drug target genes in the SSRI non-response network	Drug-induced expression versus SSRI non-response-associated expression in brain, in 19 drug target genes in the SSRI non-response network	Drug-induced expression versus SSRI non-response-associated expression in brain, in 19 drug target genes in the SSRI non-response network	Drug-induced expression versus SSRI non-response-associated expression in brain, in 19 drug target genes in the SSRI non-response network	Drug-induced expression versus SSRI non-response-associated expression in brain, in 19 drug target genes in the SSRI non-response network	Drug-induced expression versus SSRI non-response-associated expression in brain, in 19 drug target genes in the SSRI non-response network	Drug-induced expression versus SSRI non-response-associated expression in brain, in 19 drug target genes in the SSRI non-response network	Drug-induced expression versus SSRI non-response-associated expression in brain, in 19 drug target genes in the SSRI non-response network	Drug-induced expression versus SSRI non-response-associated expression in brain, in 19 drug target genes in the SSRI non-response network	Drug-induced expression versus SSRI non-response-associated expression in brain, in 19 drug target genes in the SSRI non-response network	Drug-induced expression versus SSRI non-response-associated expression in brain, in 19 drug target genes in the SSRI non-response network	Drug-induced expression versus SSRI non-response-associated expression in brain, in 19 drug target genes in the SSRI non-response network	Drug-induced expression versus SSRI non-response-associated expression in brain, in 19 drug target genes in the SSRI non-response network	Drug-induced expression versus SSRI non-response-associated expression in brain, in 19 drug target genes in the SSRI non-response network	Drug-induced expression versus SSRI non-response-associated expression in brain, in 19 drug target genes in the SSRI non-response network	Drug-induced expression versus SSRI non-response-associated expression in brain, in 19 drug target genes in the SSRI non-response network	Drug-induced expression versus SSRI non-response-associated expression in brain, in 19 drug target genes in the SSRI non-response network	Drug-induced expression versus SSRI non-response-associated expression in brain, in 19 drug target genes in the SSRI non-response network	Drug-induced expression versus SSRI non-response-associated expression in brain, in 19 drug target genes in the SSRI non-response network	Drug-induced expression versus SSRI non-response-associated expression in brain, in 19 drug target genes in the SSRI non-response network	Drug-induced expression versus SSRI non-response-associated expression in brain, in 19 drug target genes in the SSRI non-response network	Drug-induced expression versus SSRI non-response-associated expression in brain, in 19 drug target genes in the SSRI non-response network	Drug-induced expression versus SSRI non-response-associated expression in brain, in 19 drug target genes in the SSRI non-response network	Drug-induced expression versus SSRI non-response-associated expression in brain, in 19 drug target genes in the SSRI non-response network	Drug-induced expression versus SSRI non-response-associated expression in brain, in 19 drug target genes in the SSRI non-response network	Drug-induced expression versus SSRI non-response-associated expression in brain, in 19 drug target genes in the SSRI non-response network	Drug-induced expression versus SSRI non-response-associated expression in brain, in 19 drug target genes in the SSRI non-response network	Drug-induced expression versus SSRI non-response-associated expression in brain, in 19 drug target genes in the SSRI non-response network	Drug-induced expression versus SSRI non-response-associated expression in brain, in 19 drug target genes in the SSRI non-response network	Drug-induced expression versus SSRI non-response-associated expression in brain, in 19 drug target genes in the SSRI non-response network	Drug-induced expression versus SSRI non-response-associated expression in brain, in 19 drug target genes in the SSRI non-response network	Drug-induced expression versus SSRI non-response-associated expression in brain, in 19 drug target genes in the SSRI non-response network	Drug-induced expression versus SSRI non-response-associated expression in brain, in 19 drug target genes in the SSRI non-response network	Drug-induced expression versus SSRI non-response-associated expression in brain, in 19 drug target genes in the SSRI non-response network	Drug-induced expression versus SSRI non-response-associated expression in brain, in 19 drug target genes in the SSRI non-response network	Drug-induced expression versus SSRI non-response-associated expression in brain, in 19 drug target genes in the SSRI non-response network	Drug-induced expression versus SSRI non-response-associated expression in brain, in 19 drug target genes in the SSRI non-response network	Drug-induced expression versus SSRI non-response-associated expression in brain, in 19 drug target genes in the SSRI non-response network	Drug-induced expression versus SSRI non-response-associated expression in brain, in 19 drug target genes in the SSRI non-response network	Drug-induced expression versus SSRI non-response-associated expression in brain, in 19 drug target genes in the SSRI non-response network	Drug-induced expression versus SSRI non-response-associated expression in brain, in 19 drug target genes in the SSRI non-response network	Drug-induced expression versus SSRI non-response-associated expression in brain, in 19 drug target genes in the SSRI non-response network	Drug-induced expression versus SSRI non-response-associated expression in brain, in 19 drug target genes in the SSRI non-response network	Drug-induced expression versus SSRI non-response-associated expression in brain, in 19 drug target genes in the SSRI non-response network	Drug-induced expression versus SSRI non-response-associated expression in brain, in 19 drug target genes in the SSRI non-response network	Drug-induced expression versus SSRI non-response-associated expression in brain, in 19 drug target genes in the SSRI non-response network	Drug-induced expression versus SSRI non-response-associated expression in brain, in 19 drug target genes in the SSRI non-response network	Drug-induced expression versus SSRI non-response-associated expression in brain, in 19 drug target genes in the SSRI non-response network	Drug-induced expression versus SSRI non-response-associated expression in brain, in 19 drug target genes in the SSRI non-response network	Drug-induced expression versus SSRI non-response-associated expression in brain, in 19 drug target genes in the SSRI non-response network	Drug-induced expression versus SSRI non-response-associated expression in brain, in 19 drug target genes in the SSRI non-response network	Drug-induced expression versus SSRI non-response-associated expression in brain, in 19 drug target genes in the SSRI non-response network	Drug-induced expression versus SSRI non-response-associated expression in brain, in 19 drug target genes in the SSRI non-response network	Drug-induced expression versus SSRI non-response-associated expression in brain, in 19 drug target genes in the SSRI non-response network	Drug-induced expression versus SSRI non-response-associated expression in brain, in 19 drug target genes in the SSRI non-response network	Drug-induced expression versus SSRI non-response-associated expression in brain, in 19 drug target genes in the SSRI non-response network	Drug-induced expression versus SSRI non-response-associated expression in brain, in 19 drug target genes in the SSRI non-response network	Drug-induced expression versus SSRI non-response-associated expression in brain, in 19 drug target genes in the SSRI non-response network	Drug-induced expression versus SSRI non-response-associated expression in brain, in 19 drug target genes in the SSRI non-response network	Drug-induced expression versus SSRI non-response-associated expression in brain, in 19 drug target genes in the SSRI non-response network	Drug-induced expression versus SSRI non-response-associated expression in brain, in 19 drug target genes in the SSRI non-response network	Drug-induced expression versus SSRI non-response-associated expression in brain, in 19 drug target genes in the SSRI non-response network	Drug-induced expression versus SSRI non-response-associated expression in brain, in 19 drug target genes in the SSRI non-response network	Drug-induced expression versus SSRI non-response-associated expression in brain, in 19 drug target genes in the SSRI non-response network	Drug-induced expression versus SSRI non-response-associated expression in brain, in 19 drug target genes in the SSRI non-response network	Drug-induced expression versus SSRI non-response-associated expression in brain, in 19 drug target genes in the SSRI non-response network	Drug-induced expression versus SSRI non-response-associated expression in brain, in 19 drug target genes in the SSRI non-response network	Drug-induced expression versus SSRI non-response-associated expression in brain, in 19 drug target genes in the SSRI non-response network	Drug-induced expression versus SSRI non-response-associated expression in brain, in 19 drug target genes in the SSRI non-response network	Drug-induced expression versus SSRI non-response-associated expression in brain, in 19 drug target genes in the SSRI non-response network	Drug-induced expression versus SSRI non-response-associated expression in brain, in 19 drug target genes in the SSRI non-response network	Drug-induced expression versus SSRI non-response-associated expression in brain, in 19 drug target genes in the SSRI non-response network	Drug-induced expression versus SSRI non-response-associated expression in brain, in 19 drug target genes in the SSRI non-response network	Drug-induced expression versus SSRI non-response-associated expression in brain, in 19 drug target genes in the SSRI non-response network	Drug-induced expression versus SSRI non-response-associated expression in brain, in 19 drug target genes in the SSRI non-response network	Drug-induced expression versus SSRI non-response-associated expression in brain, in 19 drug target genes in the SSRI non-response network	Drug-induced expression versus SSRI non-response-associated expression in brain, in 19 drug target genes in the SSRI non-response network	Drug-induced expression versus SSRI non-response-associated expression in brain, in 19 drug target genes in the SSRI non-response network	Drug-induced expression versus SSRI non-response-associated expression in brain, in 19 drug target genes in the SSRI non-response network	Drug-induced expression versus SSRI non-response-associated expression in brain, in 19 drug target genes in the SSRI non-response network	Drug-induced expression versus SSRI non-response-associated expression in brain, in 19 drug target genes in the SSRI non-response network	Drug-induced expression versus SSRI non-response-associated expression in brain, in 19 drug target genes in the SSRI non-response network	Drug-induced expression versus SSRI non-response-associated expression in brain, in 19 drug target genes in the SSRI non-response network	Drug-induced expression versus SSRI non-response-associated expression in brain, in 19 drug target genes in the SSRI non-response network	Drug-induced expression versus SSRI non-response-associated expression in brain, in 19 drug target genes in the SSRI non-response network	Drug-induced expression versus SSRI non-response-associated expression in brain, in 19 drug target genes in the SSRI non-response network	Drug-induced expression versus SSRI non-response-associated expression in brain, in 19 drug target genes in the SSRI non-response network	Drug-induced expression versus SSRI non-response-associated expression in brain, in 19 drug target genes in the SSRI non-response network	Drug-induced expression versus SSRI non-response-associated expression in brain, in 19 drug target genes in the SSRI non-response network	Drug-induced expression versus SSRI non-response-associated expression in brain, in 19 drug target genes in the SSRI non-response network	Drug-induced expression versus SSRI non-response-associated expression in brain, in 19 drug target genes in the SSRI non-response network	Drug-induced expression versus SSRI non-response-associated expression in brain, in 19 drug target genes in the SSRI non-response network	Drug-induced expression versus SSRI non-response-associated expression in brain, in 19 drug target genes in the SSRI non-response network	Drug-induced expression versus SSRI non-response-associated expression in brain, in 19 drug target genes in the SSRI non-response network	Drug-induced expression versus SSRI non-response-associated expression in brain, in 19 drug target genes in the SSRI non-response network	Drug-induced expression versus SSRI non-response-associated expression in brain, in 19 drug target genes in the SSRI non-response network	Drug-induced expression versus SSRI non-response-associated expression in brain, in 19 drug target genes in the SSRI non-response network	Drug-induced expression versus SSRI non-response-associated expression in brain, in 19 drug target genes in the SSRI non-response network	Drug-induced expression versus SSRI non-response-associated expression in brain, in 19 drug target genes in the SSRI non-response network	Drug-induced expression versus SSRI non-response-associated expression in brain, in 19 drug target genes in the SSRI non-response network	Drug-induced expression versus SSRI non-response-associated expression in brain, in 19 drug target genes in the SSRI non-response network	Drug-induced expression versus SSRI non-response-associated expression in brain, in 19 drug target genes in the SSRI non-response network	Drug-induced expression versus SSRI non-response-associated expression in brain, in 19 drug target genes in the SSRI non-response network	Drug-induced expression versus SSRI non-response-associated expression in brain, in 19 drug target genes in the SSRI non-response network	Drug-induced expression versus SSRI non-response-associated expression in brain, in 19 drug target genes in the SSRI non-response network	Drug-induced expression versus SSRI non-response-associated expression in brain, in 19 drug target genes in the SSRI non-response network	Drug-induced expression versus SSRI non-response-associated expression in brain, in 19 drug target genes in the SSRI non-response network	Drug-induced expression versus SSRI non-response-associated expression in brain, in 19 drug target genes in the SSRI non-response network	Drug-induced expression versus SSRI non-response-associated expression in brain, in 19 drug target genes in the SSRI non-response network	Drug-induced expression versus SSRI non-response-associated expression in brain, in 19 drug target genes in the SSRI non-response network	Drug-induced expression versus SSRI non-response-associated expression in brain, in 19 drug target genes in the SSRI non-response network	Drug-induced expression versus SSRI non-response-associated expression in brain, in 19 drug target genes in the SSRI non-response network	Drug-induced expression versus SSRI non-response-associated expression in brain, in 19 drug target genes in the SSRI non-response network	Drug-induced expression versus SSRI non-response-associated expression in brain, in 19 drug target genes in the SSRI non-response network	Drug-induced expression versus SSRI non-response-associated expression in brain, in 19 drug target genes in the SSRI non-response network	Drug-induced expression versus SSRI non-response-associated expression in brain, in 19 drug target genes in the SSRI non-response network	Drug-induced expression versus SSRI non-response-associated expression in brain, in 19 drug target genes in the SSRI non-response network	Drug-induced expression versus SSRI non-response-associated expression in brain, in 19 drug target genes in the SSRI non-response network	Drug-induced expression versus SSRI non-response-associated expression in brain, in 19 drug target genes in the SSRI non-response network	Drug-induced expression versus SSRI non-response-associated expression in brain, in 19 drug target genes in the SSRI non-response network	Drug-induced expression versus SSRI non-response-associated expression in brain, in 19 drug target genes in the SSRI non-response network	Drug-induced expression versus SSRI non-response-associated expression in brain, in 19 drug target genes in the SSRI non-response network	Drug-induced expression versus SSRI non-response-associated expression in brain, in 19 drug target genes in the SSRI non-response network	Drug-induced expression versus SSRI non-response-associated expression in brain, in 19 drug target genes in the SSRI non-response network	Drug-induced expression versus SSRI non-response-associated expression in brain, in 19 drug target genes in the SSRI non-response network	Drug-induced expression versus SSRI non-response-associated expression in brain, in 19 drug target genes in the SSRI non-response network	Drug-induced expression versus SSRI non-response-associated expression in brain, in 19 drug target genes in the SSRI non-response network	Drug-induced expression versus SSRI non-response-associated expression in brain, in 19 drug target genes in the SSRI non-response network	Drug-induced expression versus SSRI non-response-associated expression in brain, in 19 drug target genes in the SSRI non-response network	Drug-induced expression versus SSRI non-response-associated expression in brain, in 19 drug target genes in the SSRI non-response network	Drug-induced expression versus SSRI non-response-associated expression in brain, in 19 drug target genes in the SSRI non-response network	Drug-induced expression versus SSRI non-response-associated expression in brain, in 19 drug target genes in the SSRI non-response network	Drug-induced expression versus SSRI non-response-associated expression in brain, in 19 drug target genes in the SSRI non-response network	Drug-induced expression versus SSRI non-response-associated expression in brain, in 19 drug target genes in the SSRI non-response network	Drug-induced expression versus SSRI non-response-associated expression in brain, in 19 drug target genes in the SSRI non-response network	Drug-induced expression versus SSRI non-response-associated expression in brain, in 19 drug target genes in the SSRI non-response network	Drug-induced expression versus SSRI non-response-associated expression in brain, in 19 drug target genes in the SSRI non-response network	Drug-induced expression versus SSRI non-response-associated expression in brain, in 19 drug target genes in the SSRI non-response network	Drug-induced expression versus SSRI non-response-associated expression in brain, in 19 drug target genes in the SSRI non-response network	Drug-induced expression versus SSRI non-response-associated expression in brain, in 19 drug target genes in the SSRI non-response network	Drug-induced expression versus SSRI non-response-associated expression in brain, in 19 drug target genes in the SSRI non-response network	Drug-induced expression versus SSRI non-response-associated expression in brain, in 19 drug target genes in the SSRI non-response network	Drug-induced expression versus SSRI non-response-associated expression in brain, in 19 drug target genes in the SSRI non-response network	Drug-induced expression versus SSRI non-response-associated expression in brain, in 19 drug target genes in the SSRI non-response network	Drug-induced expression versus SSRI non-response-associated expression in brain, in 19 drug target genes in the SSRI non-response network	Drug-induced expression versus SSRI non-response-associated expression in brain, in 19 drug target genes in the SSRI non-response network	Drug-induced expression versus SSRI non-response-associated expression in brain, in 19 drug target genes in the SSRI non-response network	Drug-induced expression versus SSRI non-response-associated expression in brain, in 19 drug target genes in the SSRI non-response network	Drug-induced expression versus SSRI non-response-associated expression in brain, in 19 drug target genes in the SSRI non-response network	Drug-induced expression versus SSRI non-response-associated expression in brain, in 19 drug target genes in the SSRI non-response network	Drug-induced expression versus SSRI non-response-associated expression in brain, in 19 drug target genes in the SSRI non-response network	Drug-induced expression versus SSRI non-response-associated expression in brain, in 19 drug target genes in the SSRI non-response network	Drug-induced expression versus SSRI non-response-associated expression in brain, in 19 drug target genes in the SSRI non-response network	Drug-induced expression versus SSRI non-response-associated expression in brain, in 19 drug target genes in the SSRI non-response network	Drug-induced expression versus SSRI non-response-associated expression in brain, in 19 drug target genes in the SSRI non-response network	Drug-induced expression versus SSRI non-response-associated expression in brain, in 19 drug target genes in the SSRI non-response network	Drug-induced expression versus SSRI non-response-associated expression in brain, in 19 drug target genes in the SSRI non-response network	Drug-induced expression versus SSRI non-response-associated expression in brain, in 19 drug target genes in the SSRI non-response network	Drug-induced expression versus SSRI non-response-associated expression in brain, in 19 drug target genes in the SSRI non-response network	Drug-induced expression versus SSRI non-response-associated expression in brain, in 19 drug target genes in the SSRI non-response network	Drug-induced expression versus SSRI non-response-associated expression in brain, in 19 drug target genes in the SSRI non-response network	Drug-induced expression versus SSRI non-response-associated expression in brain, in 19 drug target genes in the SSRI non-response network	Drug-induced expression versus SSRI non-response-associated expression in brain, in 19 drug target genes in the SSRI non-response network	Drug-induced expression versus SSRI non-response-associated expression in brain, in 19 drug target genes in the SSRI non-response network	Drug-induced expression versus SSRI non-response-associated expression in brain, in 19 drug target genes in the SSRI non-response network	Drug-induced expression versus SSRI non-response-associated expression in brain, in 19 drug target genes in the SSRI non-response network	Drug-induced expression versus SSRI non-response-associated expression in brain, in 19 drug target genes in the SSRI non-response network	Drug-induced expression versus SSRI non-response-associated expression in brain, in 19 drug target genes in the SSRI non-response network	Drug-induced expression versus SSRI non-response-associated expression in brain, in 19 drug target genes in the SSRI non-response network	Drug-induced expression versus SSRI non-response-associated expression in brain, in 19 drug target genes in the SSRI non-response network	Drug-induced expression versus SSRI non-response-associated expression in brain, in 19 drug target genes in the SSRI non-response network	Drug-induced expression versus SSRI non-response-associated expression in brain, in 19 drug target genes in the SSRI non-response network	Drug-induced expression versus SSRI non-response-associated expression in brain, in 19 drug target genes in the SSRI non-response network	Drug-induced expression versus SSRI non-response-associated expression in brain, in 19 drug target genes in the SSRI non-response network	Drug-induced expression versus SSRI non-response-associated expression in brain, in 19 drug target genes in the SSRI non-response network	Drug-induced expression versus SSRI non-response-associated expression in brain, in 19 drug target genes in the SSRI non-response network	Drug-induced expression versus SSRI non-response-associated expression in brain, in 19 drug target genes in the SSRI non-response network	Drug-induced expression versus SSRI non-response-associated expression in brain, in 19 drug target genes in the SSRI non-response network	Drug-induced expression versus SSRI non-response-associated expression in brain, in 19 drug target genes in the SSRI non-response network	Drug-induced expression versus SSRI non-response-associated expression in brain, in 19 drug target genes in the SSRI non-response network	Drug-induced expression versus SSRI non-response-associated expression in brain, in 19 drug target genes in the SSRI non-response network	Drug-induced expression versus SSRI non-response-associated expression in brain, in 19 drug target genes in the SSRI non-response network	Drug-induced expression versus SSRI non-response-associated expression in brain, in 19 drug target genes in the SSRI non-response network	Drug-induced expression versus SSRI non-response-associated expression in brain, in 19 drug target genes in the SSRI non-response network	Drug-induced expression versus SSRI non-response-associated expression in brain, in 19 drug target genes in the SSRI non-response network	Drug-induced expression versus SSRI non-response-associated expression in brain, in 19 drug target genes in the SSRI non-response network	Drug-induced expression versus SSRI non-response-associated expression in brain, in 19 drug target genes in the SSRI non-response network	Drug-induced expression versus SSRI non-response-associated expression in brain, in 19 drug target genes in the SSRI non-response network	Drug-induced expression versus SSRI non-response-associated expression in brain, in 19 drug target genes in the SSRI non-response network	Drug-induced expression versus SSRI non-response-associated expression in brain, in 19 drug target genes in the SSRI non-response network	Drug-induced expression versus SSRI non-response-associated expression in brain, in 19 drug target genes in the SSRI non-response network	Drug-induced expression versus SSRI non-response-associated expression in brain, in 19 drug target genes in the SSRI non-response network	Drug-induced expression versus SSRI non-response-associated expression in brain, in 19 drug target genes in the SSRI non-response network	Drug-induced expression versus SSRI non-response-associated expression in brain, in 19 drug target genes in the SSRI non-response network	Drug-induced expression versus SSRI non-response-associated expression in brain, in 19 drug target genes in the SSRI non-response network	Drug-induced expression versus SSRI non-response-associated expression in brain, in 19 drug target genes in the SSRI non-response network	Drug-induced expression versus SSRI non-response-associated expression in brain, in 19 drug target genes in the SSRI non-response network	Drug-induced expression versus SSRI non-response-associated expression in brain, in 19 drug target genes in the SSRI non-response network	Drug-induced expression versus SSRI non-response-associated expression in brain, in 19 drug target genes in the SSRI non-response network	Drug-induced expression versus SSRI non-response-associated expression in brain, in 19 drug target genes in the SSRI non-response network	Drug-induced expression versus SSRI non-response-associated expression in brain, in 19 drug target genes in the SSRI non-response network	Drug-induced expression versus SSRI non-response-associated expression in brain, in 19 drug target genes in the SSRI non-response network	Drug-induced expression versus SSRI non-response-associated expression in brain, in 19 drug target genes in the SSRI non-response network	Drug-induced expression versus SSRI non-response-associated expression in brain, in 19 drug target genes in the SSRI non-response network	Drug-induced expression versus SSRI non-response-associated expression in brain, in 19 drug target genes in the SSRI non-response network	Drug-induced expression versus SSRI non-response-associated expression in brain, in 19 drug target genes in the SSRI non-response network	Drug-induced expression versus SSRI non-response-associated expression in brain, in 19 drug target genes in the SSRI non-response network	Drug-induced expression versus SSRI non-response-associated expression in brain, in 19 drug target genes in the SSRI non-response network	Drug-induced expression versus SSRI non-response-associated expression in brain, in 19 drug target genes in the SSRI non-response network	Drug-induced expression versus SSRI non-response-associated expression in brain, in 19 drug target genes in the SSRI non-response network	Drug-induced expression versus SSRI non-response-associated expression in brain, in 19 drug target genes in the SSRI non-response network	Drug-induced expression versus SSRI non-response-associated expression in brain, in 19 drug target genes in the SSRI non-response network	Drug-induced expression versus SSRI non-response-associated expression in brain, in 19 drug target genes in the SSRI non-response network	Drug-induced expression versus SSRI non-response-associated expression in brain, in 19 drug target genes in the SSRI non-response network	Drug-induced expression versus SSRI non-response-associated expression in brain, in 19 drug target genes in the SSRI non-response network	Drug-induced expression versus SSRI non-response-associated expression in brain, in 19 drug target genes in the SSRI non-response network	Drug-induced expression versus SSRI non-response-associated expression in brain, in 19 drug target genes in the SSRI non-response network	Drug-induced expression versus SSRI non-response-associated expression in brain, in 19 drug target genes in the SSRI non-response network	Drug-induced expression versus SSRI non-response-associated expression in brain, in 19 drug target genes in the SSRI non-response network	Drug-induced expression versus SSRI non-response-associated expression in brain, in 19 drug target genes in the SSRI non-response network	Drug-induced expression versus SSRI non-response-associated expression in brain, in 19 drug target genes in the SSRI non-response network	Drug-induced expression versus SSRI non-response-associated expression in brain, in 19 drug target genes in the SSRI non-response network	Drug-induced expression versus SSRI non-response-associated expression in brain, in 19 drug target genes in the SSRI non-response network	Drug-induced expression versus SSRI non-response-associated expression in brain, in 19 drug target genes in the SSRI non-response network	Drug-induced expression versus SSRI non-response-associated expression in brain, in 19 drug target genes in the SSRI non-response network	Drug-induced expression versus SSRI non-response-associated expression in brain, in 19 drug target genes in the SSRI non-response network	Drug-induced expression versus SSRI non-response-associated expression in brain, in 19 drug target genes in the SSRI non-response network	Drug-induced expression versus SSRI non-response-associated expression in brain, in 19 drug target genes in the SSRI non-response network	Drug-induced expression versus SSRI non-response-associated expression in brain, in 19 drug target genes in the SSRI non-response network	Drug-induced expression versus SSRI non-response-associated expression in brain, in 19 drug target genes in the SSRI non-response network	Drug-induced expression versus SSRI non-response-associated expression in brain, in 19 drug target genes in the SSRI non-response network	Drug-induced expression versus SSRI non-response-associated expression in brain, in 19 drug target genes in the SSRI non-response network	Drug-induced expression versus SSRI non-response-associated expression in brain, in 19 drug target genes in the SSRI non-response network	Drug-induced expression versus SSRI non-response-associated expression in brain, in 19 drug target genes in the SSRI non-response network	Drug-induced expression versus SSRI non-response-associated expression in brain, in 19 drug target genes in the SSRI non-response network	Drug-induced expression versus SSRI non-response-associated expression in brain, in 19 drug target genes in the SSRI non-response network	Drug-induced expression versus SSRI non-response-associated expression in brain, in 19 drug target genes in the SSRI non-response network	Drug-induced expression versus SSRI non-response-associated expression in brain, in 19 drug target genes in the SSRI non-response network	Drug-induced expression versus SSRI non-response-associated expression in brain, in 19 drug target genes in the SSRI non-response network	Drug-induced expression versus SSRI non-response-associated expression in brain, in 19 drug target genes in the SSRI non-response network	Drug-induced expression versus SSRI non-response-associated expression in brain, in 19 drug target genes in the SSRI non-response network	Drug-induced expression versus SSRI non-response-associated expression in brain, in 19 drug target genes in the SSRI non-response network	Drug-induced expression versus SSRI non-response-associated expression in brain, in 19 drug target genes in the SSRI non-response network	Drug-induced expression versus SSRI non-response-associated expression in brain, in 19 drug target genes in the SSRI non-response network	Drug-induced expression versus SSRI non-response-associated expression in brain, in 19 drug target genes in the SSRI non-response network	Drug-induced expression versus SSRI non-response-associated expression in brain, in 19 drug target genes in the SSRI non-response network	Drug-induced expression versus SSRI non-response-associated expression in brain, in 19 drug target genes in the SSRI non-response network	Drug-induced expression versus SSRI non-response-associated expression in brain, in 19 drug target genes in the SSRI non-response network	Drug-induced expression versus SSRI non-response-associated expression in brain, in 19 drug target genes in the SSRI non-response network	Drug-induced expression versus SSRI non-response-associated expression in brain, in 19 drug target genes in the SSRI non-response network	Drug-induced expression versus SSRI non-response-associated expression in brain, in 19 drug target genes in the SSRI non-response network	Drug-induced expression versus SSRI non-response-associated expression in brain, in 19 drug target genes in the SSRI non-response network	Drug-induced expression versus SSRI non-response-associated expression in brain, in 19 drug target genes in the SSRI non-response network	Drug-induced expression versus SSRI non-response-associated expression in brain, in 19 drug target genes in the SSRI non-response network	Drug-induced expression versus SSRI non-response-associated expression in brain, in 19 drug target genes in the SSRI non-response network	Drug-induced expression versus SSRI non-response-associated expression in brain, in 19 drug target genes in the SSRI non-response network	Drug-induced expression versus SSRI non-response-associated expression in brain, in 19 drug target genes in the SSRI non-response network	Drug-induced expression versus SSRI non-response-associated expression in brain, in 19 drug target genes in the SSRI non-response network	Drug-induced expression versus SSRI non-response-associated expression in brain, in 19 drug target genes in the SSRI non-response network	Drug-induced expression versus SSRI non-response-associated expression in brain, in 19 drug target genes in the SSRI non-response network	Drug-induced expression versus SSRI non-response-associated expression in brain, in 19 drug target genes in the SSRI non-response network	Drug-induced expression versus SSRI non-response-associated expression in brain, in 19 drug target genes in the SSRI non-response network	Drug-induced expression versus SSRI non-response-associated expression in brain, in 19 drug target genes in the SSRI non-response network	Drug-induced expression versus SSRI non-response-associated expression in brain, in 19 drug target genes in the SSRI non-response network	Drug-induced expression versus SSRI non-response-associated expression in brain, in 19 drug target genes in the SSRI non-response network	Drug-induced expression versus SSRI non-response-associated expression in brain, in 19 drug target genes in the SSRI non-response network	Drug-induced expression versus SSRI non-response-associated expression in brain, in 19 drug target genes in the SSRI non-response network	Drug-induced expression versus SSRI non-response-associated expression in brain, in 19 drug target genes in the SSRI non-response network	Drug-induced expression versus SSRI non-response-associated expression in brain, in 19 drug target genes in the SSRI non-response network	Drug-induced expression versus SSRI non-response-associated expression in brain, in 19 drug target genes in the SSRI non-response network	Drug-induced expression versus SSRI non-response-associated expression in brain, in 19 drug target genes in the SSRI non-response network	Drug-induced expression versus SSRI non-response-associated expression in brain, in 19 drug target genes in the SSRI non-response network	Drug-induced expression versus SSRI non-response-associated expression in brain, in 19 drug target genes in the SSRI non-response network	Drug-induced expression versus SSRI non-response-associated expression in brain, in 19 drug target genes in the SSRI non-response network	Drug-induced expression versus SSRI non-response-associated expression in brain, in 19 drug target genes in the SSRI non-response network	Drug-induced expression versus SSRI non-response-associated expression in brain, in 19 drug target genes in the SSRI non-response network	Drug-induced expression versus SSRI non-response-associated expression in brain, in 19 drug target genes in the SSRI non-response network	Drug-induced expression versus SSRI non-response-associated expression in brain, in 19 drug target genes in the SSRI non-response network	Drug-induced expression versus SSRI non-response-associated expression in brain, in 19 drug target genes in the SSRI non-response network	Drug-induced expression versus SSRI non-response-associated expression in brain, in 19 drug target genes in the SSRI non-response network	Drug-induced expression versus SSRI non-response-associated expression in brain, in 19 drug target genes in the SSRI non-response network	Drug-induced expression versus SSRI non-response-associated expression in brain, in 19 drug target genes in the SSRI non-response network	Drug-induced expression versus SSRI non-response-associated expression in brain, in 19 drug target genes in the SSRI non-response network	Drug-induced expression versus SSRI non-response-associated expression in brain, in 19 drug target genes in the SSRI non-response network	Drug-induced expression versus SSRI non-response-associated expression in brain, in 19 drug target genes in the SSRI non-response network	Drug-induced expression versus SSRI non-response-associated expression in brain, in 19 drug target genes in the SSRI non-response network	Drug-induced expression versus SSRI non-response-associated expression in brain, in 19 drug target genes in the SSRI non-response network	Drug-induced expression versus SSRI non-response-associated expression in brain, in 19 drug target genes in the SSRI non-response network	Drug-induced expression versus SSRI non-response-associated expression in brain, in 19 drug target genes in the SSRI non-response network	Drug-induced expression versus SSRI non-response-associated expression in brain, in 19 drug target genes in the SSRI non-response network	Drug-induced expression versus SSRI non-response-associated expression in brain, in 19 drug target genes in the SSRI non-response network	Drug-induced expression versus SSRI non-response-associated expression in brain, in 19 drug target genes in the SSRI non-response network	Drug-induced expression versus SSRI non-response-associated expression in brain, in 19 drug target genes in the SSRI non-response network	Drug-induced expression versus SSRI non-response-associated expression in brain, in 19 drug target genes in the SSRI non-response network	Drug-induced expression versus SSRI non-response-associated expression in brain, in 19 drug target genes in the SSRI non-response network	Drug-induced expression versus SSRI non-response-associated expression in brain, in 19 drug target genes in the SSRI non-response network	Drug-induced expression versus SSRI non-response-associated expression in brain, in 19 drug target genes in the SSRI non-response network	Drug-induced expression versus SSRI non-response-associated expression in brain, in 19 drug target genes in the SSRI non-response network	Drug-induced expression versus SSRI non-response-associated expression in brain, in 19 drug target genes in the SSRI non-response network	Drug-induced expression versus SSRI non-response-associated expression in brain, in 19 drug target genes in the SSRI non-response network	Drug-induced expression versus SSRI non-response-associated expression in brain, in 19 drug target genes in the SSRI non-response network	Drug-induced expression versus SSRI non-response-associated expression in brain, in 19 drug target genes in the SSRI non-response network	Drug-induced expression versus SSRI non-response-associated expression in brain, in 19 drug target genes in the SSRI non-response network	Drug-induced expression versus SSRI non-response-associated expression in brain, in 19 drug target genes in the SSRI non-response network	Drug-induced expression versus SSRI non-response-associated expression in brain, in 19 drug target genes in the SSRI non-response network	Drug-induced expression versus SSRI non-response-associated expression in brain, in 19 drug target genes in the SSRI non-response network	Drug-induced expression versus SSRI non-response-associated expression in brain, in 19 drug target genes in the SSRI non-response network	Drug-induced expression versus SSRI non-response-associated expression in brain, in 19 drug target genes in the SSRI non-response network	Drug-induced expression versus SSRI non-response-associated expression in brain, in 19 drug target genes in the SSRI non-response network	Drug-induced expression versus SSRI non-response-associated expression in brain, in 19 drug target genes in the SSRI non-response network	Drug-induced expression versus SSRI non-response-associated expression in brain, in 19 drug target genes in the SSRI non-response network	Drug-induced expression versus SSRI non-response-associated expression in brain, in 19 drug target genes in the SSRI non-response network	Drug-induced expression versus SSRI non-response-associated expression in brain, in 19 drug target genes in the SSRI non-response network	Drug-induced expression versus SSRI non-response-associated expression in brain, in 19 drug target genes in the SSRI non-response network	Drug-induced expression versus SSRI non-response-associated expression in brain, in 19 drug target genes in the SSRI non-response network	Drug-induced expression versus SSRI non-response-associated expression in brain, in 19 drug target genes in the SSRI non-response network	Drug-induced expression versus SSRI non-response-associated expression in brain, in 19 drug target genes in the SSRI non-response network	Drug-induced expression versus SSRI non-response-associated expression in brain, in 19 drug target genes in the SSRI non-response network	Drug-induced expression versus SSRI non-response-associated expression in brain, in 19 drug target genes in the SSRI non-response network	Drug-induced expression versus SSRI non-response-associated expression in brain, in 19 drug target genes in the SSRI non-response network	Drug-induced expression versus SSRI non-response-associated expression in brain, in 19 drug target genes in the SSRI non-response network	Drug-induced expression versus SSRI non-response-associated expression in brain, in 19 drug target genes in the SSRI non-response network	Drug-induced expression versus SSRI non-response-associated expression in brain, in 19 drug target genes in the SSRI non-response network	Drug-induced expression versus SSRI non-response-associated expression in brain, in 19 drug target genes in the SSRI non-response network	Drug-induced expression versus SSRI non-response-associated expression in brain, in 19 drug target genes in the SSRI non-response network	Drug-induced expression versus SSRI non-response-associated expression in brain, in 19 drug target genes in the SSRI non-response network	Drug-induced expression versus SSRI non-response-associated expression in brain, in 19 drug target genes in the SSRI non-response network	Drug-induced expression versus SSRI non-response-associated expression in brain, in 19 drug target genes in the SSRI non-response network	Drug-induced expression versus SSRI non-response-associated expression in brain, in 19 drug target genes in the SSRI non-response network	Drug-induced expression versus SSRI non-response-associated expression in brain, in 19 drug target genes in the SSRI non-response network	Drug-induced expression versus SSRI non-response-associated expression in brain, in 19 drug target genes in the SSRI non-response network	Drug-induced expression versus SSRI non-response-associated expression in brain, in 19 drug target genes in the SSRI non-response network	Drug-induced expression versus SSRI non-response-associated expression in brain, in 19 drug target genes in the SSRI non-response network	Drug-induced expression versus SSRI non-response-associated expression in brain, in 19 drug target genes in the SSRI non-response network	Drug-induced expression versus SSRI non-response-associated expression in brain, in 19 drug target genes in the SSRI non-response network	Drug-induced expression versus SSRI non-response-associated expression in brain, in 19 drug target genes in the SSRI non-response network	Drug-induced expression versus SSRI non-response-associated expression in brain, in 19 drug target genes in the SSRI non-response network	Drug-induced expression versus SSRI non-response-associated expression in brain, in 19 drug target genes in the SSRI non-response network	Drug-induced expression versus SSRI non-response-associated expression in brain, in 19 drug target genes in the SSRI non-response network	Drug-induced expression versus SSRI non-response-associated expression in brain, in 19 drug target genes in the SSRI non-response network	Drug-induced expression versus SSRI non-response-associated expression in brain, in 19 drug target genes in the SSRI non-response network	Drug-induced expression versus SSRI non-response-associated expression in brain, in 19 drug target genes in the SSRI non-response network	Drug-induced expression versus SSRI non-response-associated expression in brain, in 19 drug target genes in the SSRI non-response network	Drug-induced expression versus SSRI non-response-associated expression in brain, in 19 drug target genes in the SSRI non-response network	Drug-induced expression versus SSRI non-response-associated expression in brain, in 19 drug target genes in the SSRI non-response network	Drug-induced expression versus SSRI non-response-associated expression in brain, in 19 drug target genes in the SSRI non-response network	Drug-induced expression versus SSRI non-response-associated expression in brain, in 19 drug target genes in the SSRI non-response network	Drug-induced expression versus SSRI non-response-associated expression in brain, in 19 drug target genes in the SSRI non-response network	Drug-induced expression versus SSRI non-response-associated expression in brain, in 19 drug target genes in the SSRI non-response network	Drug-induced expression versus SSRI non-response-associated expression in brain, in 19 drug target genes in the SSRI non-response network	Drug-induced expression versus SSRI non-response-associated expression in brain, in 19 drug target genes in the SSRI non-response network	Drug-induced expression versus SSRI non-response-associated expression in brain, in 19 drug target genes in the SSRI non-response network	Drug-induced expression versus SSRI non-response-associated expression in brain, in 19 drug target genes in the SSRI non-response network	Drug-induced expression versus SSRI non-response-associated expression in brain, in 19 drug target genes in the SSRI non-response network	Drug-induced expression versus SSRI non-response-associated expression in brain, in 19 drug target genes in the SSRI non-response network	Drug-induced expression versus SSRI non-response-associated expression in brain, in 19 drug target genes in the SSRI non-response network	Drug-induced expression versus SSRI non-response-associated expression in brain, in 19 drug target genes in the SSRI non-response network	Drug-induced expression versus SSRI non-response-associated expression in brain, in 19 drug target genes in the SSRI non-response network	Drug-induced expression versus SSRI non-response-associated expression in brain, in 19 drug target genes in the SSRI non-response network	Drug-induced expression versus SSRI non-response-associated expression in brain, in 19 drug target genes in the SSRI non-response network	Drug-induced expression versus SSRI non-response-associated expression in brain, in 19 drug target genes in the SSRI non-response network	Drug-induced expression versus SSRI non-response-associated expression in brain, in 19 drug target genes in the SSRI non-response network	Drug-induced expression versus SSRI non-response-associated expression in brain, in 19 drug target genes in the SSRI non-response network	Drug-induced expression versus SSRI non-response-associated expression in brain, in 19 drug target genes in the SSRI non-response network	Drug-induced expression versus SSRI non-response-associated expression in brain, in 19 drug target genes in the SSRI non-response network	Drug-induced expression versus SSRI non-response-associated expression in brain, in 19 drug target genes in the SSRI non-response network	Drug-induced expression versus SSRI non-response-associated expression in brain, in 19 drug target genes in the SSRI non-response network	Drug-induced expression versus SSRI non-response-associated expression in brain, in 19 drug target genes in the SSRI non-response network	Drug-induced expression versus SSRI non-response-associated expression in brain, in 19 drug target genes in the SSRI non-response network	Drug-induced expression versus SSRI non-response-associated expression in brain, in 19 drug target genes in the SSRI non-response network	Drug-induced expression versus SSRI non-response-associated expression in brain, in 19 drug target genes in the SSRI non-response network	Drug-induced expression versus SSRI non-response-associated expression in brain, in 19 drug target genes in the SSRI non-response network	Drug-induced expression versus SSRI non-response-associated expression in brain, in 19 drug target genes in the SSRI non-response network	Drug-induced expression versus SSRI non-response-associated expression in brain, in 19 drug target genes in the SSRI non-response network	Drug-induced expression versus SSRI non-response-associated expression in brain, in 19 drug target genes in the SSRI non-response network	Drug-induced expression versus SSRI non-response-associated expression in brain, in 19 drug target genes in the SSRI non-response network	Drug-induced expression versus SSRI non-response-associated expression in brain, in 19 drug target genes in the SSRI non-response network	Drug-induced expression versus SSRI non-response-associated expression in brain, in 19 drug target genes in the SSRI non-response network	Drug-induced expression versus SSRI non-response-associated expression in brain, in 19 drug target genes in the SSRI non-response network	Drug-induced expression versus SSRI non-response-associated expression in brain, in 19 drug target genes in the SSRI non-response network	Drug-induced expression versus SSRI non-response-associated expression in brain, in 19 drug target genes in the SSRI non-response network	Drug-induced expression versus SSRI non-response-associated expression in brain, in 19 drug target genes in the SSRI non-response network	Drug-induced expression versus SSRI non-response-associated expression in brain, in 19 drug target genes in the SSRI non-response network	Drug-induced expression versus SSRI non-response-associated expression in brain, in 19 drug target genes in the SSRI non-response network	Drug-induced expression versus SSRI non-response-associated expression in brain, in 19 drug target genes in the SSRI non-response network	Drug-induced expression versus SSRI non-response-associated expression in brain, in 19 drug target genes in the SSRI non-response network	Drug-induced expression versus SSRI non-response-associated expression in brain, in 19 drug target genes in the SSRI non-response network	Drug-induced expression versus SSRI non-response-associated expression in brain, in 19 drug target genes in the SSRI non-response network	Drug-induced expression versus SSRI non-response-associated expression in brain, in 19 drug target genes in the SSRI non-response network	Drug-induced expression versus SSRI non-response-associated expression in brain, in 19 drug target genes in the SSRI non-response network	Drug-induced expression versus SSRI non-response-associated expression in brain, in 19 drug target genes in the SSRI non-response network	Drug-induced expression versus SSRI non-response-associated expression in brain, in 19 drug target genes in the SSRI non-response network	Drug-induced expression versus SSRI non-response-associated expression in brain, in 19 drug target genes in the SSRI non-response network	Drug-induced expression versus SSRI non-response-associated expression in brain, in 19 drug target genes in the SSRI non-response network	Drug-induced expression versus SSRI non-response-associated expression in brain, in 19 drug target genes in the SSRI non-response network	Drug-induced expression versus SSRI non-response-associated expression in brain, in 19 drug target genes in the SSRI non-response network	Drug-induced expression versus SSRI non-response-associated expression in brain, in 19 drug target genes in the SSRI non-response network	Drug-induced expression versus SSRI non-response-associated expression in brain, in 19 drug target genes in the SSRI non-response network	Drug-induced expression versus SSRI non-response-associated expression in brain, in 19 drug target genes in the SSRI non-response network	Drug-induced expression versus SSRI non-response-associated expression in brain, in 19 drug target genes in the SSRI non-response network	Drug-induced expression versus SSRI non-response-associated expression in brain, in 19 drug target genes in the SSRI non-response network	Drug-induced expression versus SSRI non-response-associated expression in brain, in 19 drug target genes in the SSRI non-response network	Drug-induced expression versus SSRI non-response-associated expression in brain, in 19 drug target genes in the SSRI non-response network	Drug-induced expression versus SSRI non-response-associated expression in brain, in 19 drug target genes in the SSRI non-response network	Drug-induced expression versus SSRI non-response-associated expression in brain, in 19 drug target genes in the SSRI non-response network	Drug-induced expression versus SSRI non-response-associated expression in brain, in 19 drug target genes in the SSRI non-response network	Drug-induced expression versus SSRI non-response-associated expression in brain, in 19 drug target genes in the SSRI non-response network	Drug-induced expression versus SSRI non-response-associated expression in brain, in 19 drug target genes in the SSRI non-response network	Drug-induced expression versus SSRI non-response-associated expression in brain, in 19 drug target genes in the SSRI non-response network	Drug-induced expression versus SSRI non-response-associated expression in brain, in 19 drug target genes in the SSRI non-response network	Drug-induced expression versus SSRI non-response-associated expression in brain, in 19 drug target genes in the SSRI non-response network	Drug-induced expression versus SSRI non-response-associated expression in brain, in 19 drug target genes in the SSRI non-response network	Drug-induced expression versus SSRI non-response-associated expression in brain, in 19 drug target genes in the SSRI non-response network	Drug-induced expression versus SSRI non-response-associated expression in brain, in 19 drug target genes in the SSRI non-response network	Drug-induced expression versus SSRI non-response-associated expression in brain, in 19 drug target genes in the SSRI non-response network	Drug-induced expression versus SSRI non-response-associated expression in brain, in 19 drug target genes in the SSRI non-response network	Drug-induced expression versus SSRI non-response-associated expression in brain, in 19 drug target genes in the SSRI non-response network	Drug-induced expression versus SSRI non-response-associated expression in brain, in 19 drug target genes in the SSRI non-response network	Drug-induced expression versus SSRI non-response-associated expression in brain, in 19 drug target genes in the SSRI non-response network	Drug-induced expression versus SSRI non-response-associated expression in brain, in 19 drug target genes in the SSRI non-response network	Drug-induced expression versus SSRI non-response-associated expression in brain, in 19 drug target genes in the SSRI non-response network	Drug-induced expression versus SSRI non-response-associated expression in brain, in 19 drug target genes in the SSRI non-response network	Drug-induced expression versus SSRI non-response-associated expression in brain, in 19 drug target genes in the SSRI non-response network	Drug-induced expression versus SSRI non-response-associated expression in brain, in 19 drug target genes in the SSRI non-response network	Drug-induced expression versus SSRI non-response-associated expression in brain, in 19 drug target genes in the SSRI non-response network	Drug-induced expression versus SSRI non-response-associated expression in brain, in 19 drug target genes in the SSRI non-response network	Drug-induced expression versus SSRI non-response-associated expression in brain, in 19 drug target genes in the SSRI non-response network	Drug-induced expression versus SSRI non-response-associated expression in brain, in 19 drug target genes in the SSRI non-response network	Drug-induced expression versus SSRI non-response-associated expression in brain, in 19 drug target genes in the SSRI non-response network	Drug-induced expression versus SSRI non-response-associated expression in brain, in 19 drug target genes in the SSRI non-response network	Drug-induced expression versus SSRI non-response-associated expression in brain, in 19 drug target genes in the SSRI non-response network	Drug-induced expression versus SSRI non-response-associated expression in brain, in 19 drug target genes in the SSRI non-response network	Drug-induced expression versus SSRI non-response-associated expression in brain, in 19 drug target genes in the SSRI non-response network	Drug-induced expression versus SSRI non-response-associated expression in brain, in 19 drug target genes in the SSRI non-response network	Drug-induced expression versus SSRI non-response-associated expression in brain, in 19 drug target genes in the SSRI non-response network	Drug-induced expression versus SSRI non-response-associated expression in brain, in 19 drug target genes in the SSRI non-response network	Drug-induced expression versus SSRI non-response-associated expression in brain, in 19 drug target genes in the SSRI non-response network	Drug-induced expression versus SSRI non-response-associated expression in brain, in 19 drug target genes in the SSRI non-response network	Drug-induced expression versus SSRI non-response-associated expression in brain, in 19 drug target genes in the SSRI non-response network	Drug-induced expression versus SSRI non-response-associated expression in brain, in 19 drug target genes in the SSRI non-response network	Drug-induced expression versus SSRI non-response-associated expression in brain, in 19 drug target genes in the SSRI non-response network	Drug-induced expression versus SSRI non-response-associated expression in brain, in 19 drug target genes in the SSRI non-response network	Drug-induced expression versus SSRI non-response-associated expression in brain, in 19 drug target genes in the SSRI non-response network	Drug-induced expression versus SSRI non-response-associated expression in brain, in 19 drug target genes in the SSRI non-response network	Drug-induced expression versus SSRI non-response-associated expression in brain, in 19 drug target genes in the SSRI non-response network	Drug-induced expression versus SSRI non-response-associated expression in brain, in 19 drug target genes in the SSRI non-response network	Drug-induced expression versus SSRI non-response-associated expression in brain, in 19 drug target genes in the SSRI non-response network	Drug-induced expression versus SSRI non-response-associated expression in brain, in 19 drug target genes in the SSRI non-response network	Drug-induced expression versus SSRI non-response-associated expression in brain, in 19 drug target genes in the SSRI non-response network	Drug-induced expression versus SSRI non-response-associated expression in brain, in 19 drug target genes in the SSRI non-response network	Drug-induced expression versus SSRI non-response-associated expression in brain, in 19 drug target genes in the SSRI non-response network	Drug-induced expression versus SSRI non-response-associated expression in brain, in 19 drug target genes in the SSRI non-response network	Drug-induced expression versus SSRI non-response-associated expression in brain, in 19 drug target genes in the SSRI non-response network	Drug-induced expression versus SSRI non-response-associated expression in brain, in 19 drug target genes in the SSRI non-response network	Drug-induced expression versus SSRI non-response-associated expression in brain, in 19 drug target genes in the SSRI non-response network	Drug-induced expression versus SSRI non-response-associated expression in brain, in 19 drug target genes in the SSRI non-response network	Drug-induced expression versus SSRI non-response-associated expression in brain, in 19 drug target genes in the SSRI non-response network	Drug-induced expression versus SSRI non-response-associated expression in brain, in 19 drug target genes in the SSRI non-response network	Drug-induced expression versus SSRI non-response-associated expression in brain, in 19 drug target genes in the SSRI non-response network	Drug-induced expression versus SSRI non-response-associated expression in brain, in 19 drug target genes in the SSRI non-response network	Drug-induced expression versus SSRI non-response-associated expression in brain, in 19 drug target genes in the SSRI non-response network	Drug-induced expression versus SSRI non-response-associated expression in brain, in 19 drug target genes in the SSRI non-response network	Drug-induced expression versus SSRI non-response-associated expression in brain, in 19 drug target genes in the SSRI non-response network	Drug-induced expression versus SSRI non-response-associated expression in brain, in 19 drug target genes in the SSRI non-response network	Drug-induced expression versus SSRI non-response-associated expression in brain, in 19 drug target genes in the SSRI non-response network	Drug-induced expression versus SSRI non-response-associated expression in brain, in 19 drug target genes in the SSRI non-response network	Drug-induced expression versus SSRI non-response-associated expression in brain, in 19 drug target genes in the SSRI non-response network	Drug-induced expression versus SSRI non-response-associated expression in brain, in 19 drug target genes in the SSRI non-response network	Drug-induced expression versus SSRI non-response-associated expression in brain, in 19 drug target genes in the SSRI non-response network	Drug-induced expression versus SSRI non-response-associated expression in brain, in 19 drug target genes in the SSRI non-response network	Drug-induced expression versus SSRI non-response-associated expression in brain, in 19 drug target genes in the SSRI non-response network	Drug-induced expression versus SSRI non-response-associated expression in brain, in 19 drug target genes in the SSRI non-response network	Drug-induced expression versus SSRI non-response-associated expression in brain, in 19 drug target genes in the SSRI non-response network	Drug-induced expression versus SSRI non-response-associated expression in brain, in 19 drug target genes in the SSRI non-response network	Drug-induced expression versus SSRI non-response-associated expression in brain, in 19 drug target genes in the SSRI non-response network	Drug-induced expression versus SSRI non-response-associated expression in brain, in 19 drug target genes in the SSRI non-response network	Drug-induced expression versus SSRI non-response-associated expression in brain, in 19 drug target genes in the SSRI non-response network	Drug-induced expression versus SSRI non-response-associated expression in brain, in 19 drug target genes in the SSRI non-response network	Drug-induced expression versus SSRI non-response-associated expression in brain, in 19 drug target genes in the SSRI non-response network	Drug-induced expression versus SSRI non-response-associated expression in brain, in 19 drug target genes in the SSRI non-response network	Drug-induced expression versus SSRI non-response-associated expression in brain, in 19 drug target genes in the SSRI non-response network	Drug-induced expression versus SSRI non-response-associated expression in brain, in 19 drug target genes in the SSRI non-response network	Drug-induced expression versus SSRI non-response-associated expression in brain, in 19 drug target genes in the SSRI non-response network	Drug-induced expression versus SSRI non-response-associated expression in brain, in 19 drug target genes in the SSRI non-response network	Drug-induced expression versus SSRI non-response-associated expression in brain, in 19 drug target genes in the SSRI non-response network	Drug-induced expression versus SSRI non-response-associated expression in brain, in 19 drug target genes in the SSRI non-response network	Drug-induced expression versus SSRI non-response-associated expression in brain, in 19 drug target genes in the SSRI non-response network	Drug-induced expression versus SSRI non-response-associated expression in brain, in 19 drug target genes in the SSRI non-response network	Drug-induced expression versus SSRI non-response-associated expression in brain, in 19 drug target genes in the SSRI non-response network	Drug-induced expression versus SSRI non-response-associated expression in brain, in 19 drug target genes in the SSRI non-response network	Drug-induced expression versus SSRI non-response-associated expression in brain, in 19 drug target genes in the SSRI non-response network	Drug-induced expression versus SSRI non-response-associated expression in brain, in 19 drug target genes in the SSRI non-response network	Drug-induced expression versus SSRI non-response-associated expression in brain, in 19 drug target genes in the SSRI non-response network	Drug-induced expression versus SSRI non-response-associated expression in brain, in 19 drug target genes in the SSRI non-response network	Drug-induced expression versus SSRI non-response-associated expression in brain, in 19 drug target genes in the SSRI non-response network	Drug-induced expression versus SSRI non-response-associated expression in brain, in 19 drug target genes in the SSRI non-response network	Drug-induced expression versus SSRI non-response-associated expression in brain, in 19 drug target genes in the SSRI non-response network	Drug-induced expression versus SSRI non-response-associated expression in brain, in 19 drug target genes in the SSRI non-response network	Drug-induced expression versus SSRI non-response-associated expression in brain, in 19 drug target genes in the SSRI non-response network	Drug-induced expression versus SSRI non-response-associated expression in brain, in 19 drug target genes in the SSRI non-response network	Drug-induced expression versus SSRI non-response-associated expression in brain, in 19 drug target genes in the SSRI non-response network	Drug-induced expression versus SSRI non-response-associated expression in brain, in 19 drug target genes in the SSRI non-response network	Drug-induced expression versus SSRI non-response-associated expression in brain, in 19 drug target genes in the SSRI non-response network	Drug-induced expression versus SSRI non-response-associated expression in brain, in 19 drug target genes in the SSRI non-response network	Drug-induced expression versus SSRI non-response-associated expression in brain, in 19 drug target genes in the SSRI non-response network	Drug-induced expression versus SSRI non-response-associated expression in brain, in 19 drug target genes in the SSRI non-response network	Drug-induced expression versus SSRI non-response-associated expression in brain, in 19 drug target genes in the SSRI non-response network	Drug-induced expression versus SSRI non-response-associated expression in brain, in 19 drug target genes in the SSRI non-response network	Drug-induced expression versus SSRI non-response-associated expression in brain, in 19 drug target genes in the SSRI non-response network	Drug-induced expression versus SSRI non-response-associated expression in brain, in 19 drug target genes in the SSRI non-response network	Drug-induced expression versus SSRI non-response-associated expression in brain, in 19 drug target genes in the SSRI non-response network	Drug-induced expression versus SSRI non-response-associated expression in brain, in 19 drug target genes in the SSRI non-response network	Drug-induced expression versus SSRI non-response-associated expression in brain, in 19 drug target genes in the SSRI non-response network	Drug-induced expression versus SSRI non-response-associated expression in brain, in 19 drug target genes in the SSRI non-response network	Drug-induced expression versus SSRI non-response-associated expression in brain, in 19 drug target genes in the SSRI non-response network	Drug-induced expression versus SSRI non-response-associated expression in brain, in 19 drug target genes in the SSRI non-response network	Drug-induced expression versus SSRI non-response-associated expression in brain, in 19 drug target genes in the SSRI non-response network	Drug-induced expression versus SSRI non-response-associated expression in brain, in 19 drug target genes in the SSRI non-response network	Drug-induced expression versus SSRI non-response-associated expression in brain, in 19 drug target genes in the SSRI non-response network	Drug-induced expression versus SSRI non-response-associated expression in brain, in 19 drug target genes in the SSRI non-response network	Drug-induced expression versus SSRI non-response-associated expression in brain, in 19 drug target genes in the SSRI non-response network	Drug-induced expression versus SSRI non-response-associated expression in brain, in 19 drug target genes in the SSRI non-response network	Drug-induced expression versus SSRI non-response-associated expression in brain, in 19 drug target genes in the SSRI non-response network	Drug-induced expression versus SSRI non-response-associated expression in brain, in 19 drug target genes in the SSRI non-response network	Drug-induced expression versus SSRI non-response-associated expression in brain, in 19 drug target genes in the SSRI non-response network	Drug-induced expression versus SSRI non-response-associated expression in brain, in 19 drug target genes in the SSRI non-response network	Drug-induced expression versus SSRI non-response-associated expression in brain, in 19 drug target genes in the SSRI non-response network	Drug-induced expression versus SSRI non-response-associated expression in brain, in 19 drug target genes in the SSRI non-response network	Drug-induced expression versus SSRI non-response-associated expression in brain, in 19 drug target genes in the SSRI non-response network	Drug-induced expression versus SSRI non-response-associated expression in brain, in 19 drug target genes in the SSRI non-response network	Drug-induced expression versus SSRI non-response-associated expression in brain, in 19 drug target genes in the SSRI non-response network	Drug-induced expression versus SSRI non-response-associated expression in brain, in 19 drug target genes in the SSRI non-response network	Drug-induced expression versus SSRI non-response-associated expression in brain, in 19 drug target genes in the SSRI non-response network	Drug-induced expression versus SSRI non-response-associated expression in brain, in 19 drug target genes in the SSRI non-response network	Drug-induced expression versus SSRI non-response-associated expression in brain, in 19 drug target genes in the SSRI non-response network	Drug-induced expression versus SSRI non-response-associated expression in brain, in 19 drug target genes in the SSRI non-response network	Drug-induced expression versus SSRI non-response-associated expression in brain, in 19 drug target genes in the SSRI non-response network	Drug-induced expression versus SSRI non-response-associated expression in brain, in 19 drug target genes in the SSRI non-response network	Drug-induced expression versus SSRI non-response-associated expression in brain, in 19 drug target genes in the SSRI non-response network	Drug-induced expression versus SSRI non-response-associated expression in brain, in 19 drug target genes in the SSRI non-response network	Drug-induced expression versus SSRI non-response-associated expression in brain, in 19 drug target genes in the SSRI non-response network	Drug-induced expression versus SSRI non-response-associated expression in brain, in 19 drug target genes in the SSRI non-response network	Drug-induced expression versus SSRI non-response-associated expression in brain, in 19 drug target genes in the SSRI non-response network	Drug-induced expression versus SSRI non-response-associated expression in brain, in 19 drug target genes in the SSRI non-response network	Drug-induced expression versus SSRI non-response-associated expression in brain, in 19 drug target genes in the SSRI non-response network	Drug-induced expression versus SSRI non-response-associated expression in brain, in 19 drug target genes in the SSRI non-response network	Drug-induced expression versus SSRI non-response-associated expression in brain, in 19 drug target genes in the SSRI non-response network	Drug-induced expression versus SSRI non-response-associated expression in brain, in 19 drug target genes in the SSRI non-response network	Drug-induced expression versus SSRI non-response-associated expression in brain, in 19 drug target genes in the SSRI non-response network	Drug-induced expression versus SSRI non-response-associated expression in brain, in 19 drug target genes in the SSRI non-response network	Drug-induced expression versus SSRI non-response-associated expression in brain, in 19 drug target genes in the SSRI non-response network	Drug-induced expression versus SSRI non-response-associated expression in brain, in 19 drug target genes in the SSRI non-response network	Drug-induced expression versus SSRI non-response-associated expression in brain, in 19 drug target genes in the SSRI non-response network	Drug-induced expression versus SSRI non-response-associated expression in brain, in 19 drug target genes in the SSRI non-response network	Drug-induced expression versus SSRI non-response-associated expression in brain, in 19 drug target genes in the SSRI non-response network	Drug-induced expression versus SSRI non-response-associated expression in brain, in 19 drug target genes in the SSRI non-response network	Drug-induced expression versus SSRI non-response-associated expression in brain, in 19 drug target genes in the SSRI non-response network	Drug-induced expression versus SSRI non-response-associated expression in brain, in 19 drug target genes in the SSRI non-response network	Drug-induced expression versus SSRI non-response-associated expression in brain, in 19 drug target genes in the SSRI non-response network	Drug-induced expression versus SSRI non-response-associated expression in brain, in 19 drug target genes in the SSRI non-response network	Drug-induced expression versus SSRI non-response-associated expression in brain, in 19 drug target genes in the SSRI non-response network	Drug-induced expression versus SSRI non-response-associated expression in brain, in 19 drug target genes in the SSRI non-response network	Drug-induced expression versus SSRI non-response-associated expression in brain, in 19 drug target genes in the SSRI non-response network	Drug-induced expression versus SSRI non-response-associated expression in brain, in 19 drug target genes in the SSRI non-response network	Drug-induced expression versus SSRI non-response-associated expression in brain, in 19 drug target genes in the SSRI non-response network	Drug-induced expression versus SSRI non-response-associated expression in brain, in 19 drug target genes in the SSRI non-response network	Drug-induced expression versus SSRI non-response-associated expression in brain, in 19 drug target genes in the SSRI non-response network	Drug-induced expression versus SSRI non-response-associated expression in brain, in 19 drug target genes in the SSRI non-response network	Drug-induced expression versus SSRI non-response-associated expression in brain, in 19 drug target genes in the SSRI non-response network	Drug-induced expression versus SSRI non-response-associated expression in brain, in 19 drug target genes in the SSRI non-response network	Drug-induced expression versus SSRI non-response-associated expression in brain, in 19 drug target genes in the SSRI non-response network	Drug-induced expression versus SSRI non-response-associated expression in brain, in 19 drug target genes in the SSRI non-response network	Drug-induced expression versus SSRI non-response-associated expression in brain, in 19 drug target genes in the SSRI non-response network	Drug-induced expression versus SSRI non-response-associated expression in brain, in 19 drug target genes in the SSRI non-response network	Drug-induced expression versus SSRI non-response-associated expression in brain, in 19 drug target genes in the SSRI non-response network	Drug-induced expression versus SSRI non-response-associated expression in brain, in 19 drug target genes in the SSRI non-response network	Drug-induced expression versus SSRI non-response-associated expression in brain, in 19 drug target genes in the SSRI non-response network	Drug-induced expression versus SSRI non-response-associated expression in brain, in 19 drug target genes in the SSRI non-response network	Drug-induced expression versus SSRI non-response-associated expression in brain, in 19 drug target genes in the SSRI non-response network	Drug-induced expression versus SSRI non-response-associated expression in brain, in 19 drug target genes in the SSRI non-response network	Drug-induced expression versus SSRI non-response-associated expression in brain, in 19 drug target genes in the SSRI non-response network	Drug-induced expression versus SSRI non-response-associated expression in brain, in 19 drug target genes in the SSRI non-response network	Drug-induced expression versus SSRI non-response-associated expression in brain, in 19 drug target genes in the SSRI non-response network	Drug-induced expression versus SSRI non-response-associated expression in brain, in 19 drug target genes in the SSRI non-response network	Drug-induced expression versus SSRI non-response-associated expression in brain, in 19 drug target genes in the SSRI non-response network	Drug-induced expression versus SSRI non-response-associated expression in brain, in 19 drug target genes in the SSRI non-response network	Drug-induced expression versus SSRI non-response-associated expression in brain, in 19 drug target genes in the SSRI non-response network	Drug-induced expression versus SSRI non-response-associated expression in brain, in 19 drug target genes in the SSRI non-response network	Drug-induced expression versus SSRI non-response-associated expression in brain, in 19 drug target genes in the SSRI non-response network	Drug-induced expression versus SSRI non-response-associated expression in brain, in 19 drug target genes in the SSRI non-response network	Drug-induced expression versus SSRI non-response-associated expression in brain, in 19 drug target genes in the SSRI non-response network	Drug-induced expression versus SSRI non-response-associated expression in brain, in 19 drug target genes in the SSRI non-response network	Drug-induced expression versus SSRI non-response-associated expression in brain, in 19 drug target genes in the SSRI non-response network	Drug-induced expression versus SSRI non-response-associated expression in brain, in 19 drug target genes in the SSRI non-response network	Drug-induced expression versus SSRI non-response-associated expression in brain, in 19 drug target genes in the SSRI non-response network	Drug-induced expression versus SSRI non-response-associated expression in brain, in 19 drug target genes in the SSRI non-response network	Drug-induced expression versus SSRI non-response-associated expression in brain, in 19 drug target genes in the SSRI non-response network	Drug-induced expression versus SSRI non-response-associated expression in brain, in 19 drug target genes in the SSRI non-response network	Drug-induced expression versus SSRI non-response-associated expression in brain, in 19 drug target genes in the SSRI non-response network	Drug-induced expression versus SSRI non-response-associated expression in brain, in 19 drug target genes in the SSRI non-response network	Drug-induced expression versus SSRI non-response-associated expression in brain, in 19 drug target genes in the SSRI non-response network	Drug-induced expression versus SSRI non-response-associated expression in brain, in 19 drug target genes in the SSRI non-response network	Drug-induced expression versus SSRI non-response-associated expression in brain, in 19 drug target genes in the SSRI non-response network	Drug-induced expression versus SSRI non-response-associated expression in brain, in 19 drug target genes in the SSRI non-response network	Drug-induced expression versus SSRI non-response-associated expression in brain, in 19 drug target genes in the SSRI non-response network	Drug-induced expression versus SSRI non-response-associated expression in brain, in 19 drug target genes in the SSRI non-response network	Drug-induced expression versus SSRI non-response-associated expression in brain, in 19 drug target genes in the SSRI non-response network	Drug-induced expression versus SSRI non-response-associated expression in brain, in 19 drug target genes in the SSRI non-response network	Drug-induced expression versus SSRI non-response-associated expression in brain, in 19 drug target genes in the SSRI non-response network	Drug-induced expression versus SSRI non-response-associated expression in brain, in 19 drug target genes in the SSRI non-response network	Drug-induced expression versus SSRI non-response-associated expression in brain, in 19 drug target genes in the SSRI non-response network	Drug-induced expression versus SSRI non-response-associated expression in brain, in 19 drug target genes in the SSRI non-response network	Drug-induced expression versus SSRI non-response-associated expression in brain, in 19 drug target genes in the SSRI non-response network	Drug-induced expression versus SSRI non-response-associated expression in brain, in 19 drug target genes in the SSRI non-response network	Drug-induced expression versus SSRI non-response-associated expression in brain, in 19 drug target genes in the SSRI non-response network	Drug-induced expression versus SSRI non-response-associated expression in brain, in 19 drug target genes in the SSRI non-response network	Drug-induced expression versus SSRI non-response-associated expression in brain, in 19 drug target genes in the SSRI non-response network	Drug-induced expression versus SSRI non-response-associated expression in brain, in 19 drug target genes in the SSRI non-response network	Drug-induced expression versus SSRI non-response-associated expression in brain, in 19 drug target genes in the SSRI non-response network	Drug-induced expression versus SSRI non-response-associated expression in brain, in 19 drug target genes in the SSRI non-response network	Drug-induced expression versus SSRI non-response-associated expression in brain, in 19 drug target genes in the SSRI non-response network	Drug-induced expression versus SSRI non-response-associated expression in brain, in 19 drug target genes in the SSRI non-response network	Drug-induced expression versus SSRI non-response-associated expression in brain, in 19 drug target genes in the SSRI non-response network	Drug-induced expression versus SSRI non-response-associated expression in brain, in 19 drug target genes in the SSRI non-response network	Drug-induced expression versus SSRI non-response-associated expression in brain, in 19 drug target genes in the SSRI non-response network	Drug-induced expression versus SSRI non-response-associated expression in brain, in 19 drug target genes in the SSRI non-response network	Drug-induced expression versus SSRI non-response-associated expression in brain, in 19 drug target genes in the SSRI non-response network	Drug-induced expression versus SSRI non-response-associated expression in brain, in 19 drug target genes in the SSRI non-response network	Drug-induced expression versus SSRI non-response-associated expression in brain, in 19 drug target genes in the SSRI non-response network	Drug-induced expression versus SSRI non-response-associated expression in brain, in 19 drug target genes in the SSRI non-response network	Drug-induced expression versus SSRI non-response-associated expression in brain, in 19 drug target genes in the SSRI non-response network	Drug-induced expression versus SSRI non-response-associated expression in brain, in 19 drug target genes in the SSRI non-response network	Drug-induced expression versus SSRI non-response-associated expression in brain, in 19 drug target genes in the SSRI non-response network	Drug-induced expression versus SSRI non-response-associated expression in brain, in 19 drug target genes in the SSRI non-response network	Drug-induced expression versus SSRI non-response-associated expression in brain, in 19 drug target genes in the SSRI non-response network	Drug-induced expression versus SSRI non-response-associated expression in brain, in 19 drug target genes in the SSRI non-response network	Drug-induced expression versus SSRI non-response-associated expression in brain, in 19 drug target genes in the SSRI non-response network	Drug-induced expression versus SSRI non-response-associated expression in brain, in 19 drug target genes in the SSRI non-response network	Drug-induced expression versus SSRI non-response-associated expression in brain, in 19 drug target genes in the SSRI non-response network	Drug-induced expression versus SSRI non-response-associated expression in brain, in 19 drug target genes in the SSRI non-response network	Drug-induced expression versus SSRI non-response-associated expression in brain, in 19 drug target genes in the SSRI non-response network	Drug-induced expression versus SSRI non-response-associated expression in brain, in 19 drug target genes in the SSRI non-response network	Drug-induced expression versus SSRI non-response-associated expression in brain, in 19 drug target genes in the SSRI non-response network	Drug-induced expression versus SSRI non-response-associated expression in brain, in 19 drug target genes in the SSRI non-response network	Drug-induced expression versus SSRI non-response-associated expression in brain, in 19 drug target genes in the SSRI non-response network	Drug-induced expression versus SSRI non-response-associated expression in brain, in 19 drug target genes in the SSRI non-response network	Drug-induced expression versus SSRI non-response-associated expression in brain, in 19 drug target genes in the SSRI non-response network	Drug-induced expression versus SSRI non-response-associated expression in brain, in 19 drug target genes in the SSRI non-response network	Drug-induced expression versus SSRI non-response-associated expression in brain, in 19 drug target genes in the SSRI non-response network	Drug-induced expression versus SSRI non-response-associated expression in brain, in 19 drug target genes in the SSRI non-response network	Drug-induced expression versus SSRI non-response-associated expression in brain, in 19 drug target genes in the SSRI non-response network	Drug-induced expression versus SSRI non-response-associated expression in brain, in 19 drug target genes in the SSRI non-response network	Drug-induced expression versus SSRI non-response-associated expression in brain, in 19 drug target genes in the SSRI non-response network	Drug-induced expression versus SSRI non-response-associated expression in brain, in 19 drug target genes in the SSRI non-response network	Drug-induced expression versus SSRI non-response-associated expression in brain, in 19 drug target genes in the SSRI non-response network	Drug-induced expression versus SSRI non-response-associated expression in brain, in 19 drug target genes in the SSRI non-response network	Drug-induced expression versus SSRI non-response-associated expression in brain, in 19 drug target genes in the SSRI non-response network	Drug-induced expression versus SSRI non-response-associated expression in brain, in 19 drug target genes in the SSRI non-response network	Drug-induced expression versus SSRI non-response-associated expression in brain, in 19 drug target genes in the SSRI non-response network	Drug-induced expression versus SSRI non-response-associated expression in brain, in 19 drug target genes in the SSRI non-response network	Drug-induced expression versus SSRI non-response-associated expression in brain, in 19 drug target genes in the SSRI non-response network	Drug-induced expression versus SSRI non-response-associated expression in brain, in 19 drug target genes in the SSRI non-response network	Drug-induced expression versus SSRI non-response-associated expression in brain, in 19 drug target genes in the SSRI non-response network	Drug-induced expression versus SSRI non-response-associated expression in brain, in 19 drug target genes in the SSRI non-response network	Drug-induced expression versus SSRI non-response-associated expression in brain, in 19 drug target genes in the SSRI non-response network	Drug-induced expression versus SSRI non-response-associated expression in brain, in 19 drug target genes in the SSRI non-response network	Drug-induced expression versus SSRI non-response-associated expression in brain, in 19 drug target genes in the SSRI non-response network	Drug-induced expression versus SSRI non-response-associated expression in brain, in 19 drug target genes in the SSRI non-response network	Drug-induced expression versus SSRI non-response-associated expression in brain, in 19 drug target genes in the SSRI non-response network	Drug-induced expression versus SSRI non-response-associated expression in brain, in 19 drug target genes in the SSRI non-response network	Drug-induced expression versus SSRI non-response-associated expression in brain, in 19 drug target genes in the SSRI non-response network	Drug-induced expression versus SSRI non-response-associated expression in brain, in 19 drug target genes in the SSRI non-response network	Drug-induced expression versus SSRI non-response-associated expression in brain, in 19 drug target genes in the SSRI non-response network	Drug-induced expression versus SSRI non-response-associated expression in brain, in 19 drug target genes in the SSRI non-response network	Drug-induced expression versus SSRI non-response-associated expression in brain, in 19 drug target genes in the SSRI non-response network	Drug-induced expression versus SSRI non-response-associated expression in brain, in 19 drug target genes in the SSRI non-response network	Drug-induced expression versus SSRI non-response-associated expression in brain, in 19 drug target genes in the SSRI non-response network	Drug-induced expression versus SSRI non-response-associated expression in brain, in 19 drug target genes in the SSRI non-response network	Drug-induced expression versus SSRI non-response-associated expression in brain, in 19 drug target genes in the SSRI non-response network	Drug-induced expression versus SSRI non-response-associated expression in brain, in 19 drug target genes in the SSRI non-response network	Drug-induced expression versus SSRI non-response-associated expression in brain, in 19 drug target genes in the SSRI non-response network	Drug-induced expression versus SSRI non-response-associated expression in brain, in 19 drug target genes in the SSRI non-response network	Drug-induced expression versus SSRI non-response-associated expression in brain, in 19 drug target genes in the SSRI non-response network	Drug-induced expression versus SSRI non-response-associated expression in brain, in 19 drug target genes in the SSRI non-response network	Drug-induced expression versus SSRI non-response-associated expression in brain, in 19 drug target genes in the SSRI non-response network	Drug-induced expression versus SSRI non-response-associated expression in brain, in 19 drug target genes in the SSRI non-response network	Drug-induced expression versus SSRI non-response-associated expression in brain, in 19 drug target genes in the SSRI non-response network	Drug-induced expression versus SSRI non-response-associated expression in brain, in 19 drug target genes in the SSRI non-response network	Drug-induced expression versus SSRI non-response-associated expression in brain, in 19 drug target genes in the SSRI non-response network	Drug-induced expression versus SSRI non-response-associated expression in brain, in 19 drug target genes in the SSRI non-response network	Drug-induced expression versus SSRI non-response-associated expression in brain, in 19 drug target genes in the SSRI non-response network	Drug-induced expression versus SSRI non-response-associated expression in brain, in 19 drug target genes in the SSRI non-response network	Drug-induced expression versus SSRI non-response-associated expression in brain, in 19 drug target genes in the SSRI non-response network	Drug-induced expression versus SSRI non-response-associated expression in brain, in 19 drug target genes in the SSRI non-response network	Drug-induced expression versus SSRI non-response-associated expression in brain, in 19 drug target genes in the SSRI non-response network	Drug-induced expression versus SSRI non-response-associated expression in brain, in 19 drug target genes in the SSRI non-response network	Drug-induced expression versus SSRI non-response-associated expression in brain, in 19 drug target genes in the SSRI non-response network	Drug-induced expression versus SSRI non-response-associated expression in brain, in 19 drug target genes in the SSRI non-response network	Drug-induced expression versus SSRI non-response-associated expression in brain, in 19 drug target genes in the SSRI non-response network	Drug-induced expression versus SSRI non-response-associated expression in brain, in 19 drug target genes in the SSRI non-response network	Drug-induced expression versus SSRI non-response-associated expression in brain, in 19 drug target genes in the SSRI non-response network	Drug-induced expression versus SSRI non-response-associated expression in brain, in 19 drug target genes in the SSRI non-response network	Drug-induced expression versus SSRI non-response-associated expression in brain, in 19 drug target genes in the SSRI non-response network	Drug-induced expression versus SSRI non-response-associated expression in brain, in 19 drug target genes in the SSRI non-response network	Drug-induced expression versus SSRI non-response-associated expression in brain, in 19 drug target genes in the SSRI non-response network	Drug-induced expression versus SSRI non-response-associated expression in brain, in 19 drug target genes in the SSRI non-response network	Drug-induced expression versus SSRI non-response-associated expression in brain, in 19 drug target genes in the SSRI non-response network	Drug-induced expression versus SSRI non-response-associated expression in brain, in 19 drug target genes in the SSRI non-response network	Drug-induced expression versus SSRI non-response-associated expression in brain, in 19 drug target genes in the SSRI non-response network	Drug-induced expression versus SSRI non-response-associated expression in brain, in 19 drug target genes in the SSRI non-response network	Drug-induced expression versus SSRI non-response-associated expression in brain, in 19 drug target genes in the SSRI non-response network	Drug-induced expression versus SSRI non-response-associated expression in brain, in 19 drug target genes in the SSRI non-response network	Drug-induced expression versus SSRI non-response-associated expression in brain, in 19 drug target genes in the SSRI non-response network	Drug-induced expression versus SSRI non-response-associated expression in brain, in 19 drug target genes in the SSRI non-response network	Drug-induced expression versus SSRI non-response-associated expression in brain, in 19 drug target genes in the SSRI non-response network	Drug-induced expression versus SSRI non-response-associated expression in brain, in 19 drug target genes in the SSRI non-response network	Drug-induced expression versus SSRI non-response-associated expression in brain, in 19 drug target genes in the SSRI non-response network	Drug-induced expression versus SSRI non-response-associated expression in brain, in 19 drug target genes in the SSRI non-response network	Drug-induced expression versus SSRI non-response-associated expression in brain, in 19 drug target genes in the SSRI non-response network	Drug-induced expression versus SSRI non-response-associated expression in brain, in 19 drug target genes in the SSRI non-response network	Drug-induced expression versus SSRI non-response-associated expression in brain, in 19 drug target genes in the SSRI non-response network	Drug-induced expression versus SSRI non-response-associated expression in brain, in 19 drug target genes in the SSRI non-response network	Drug-induced expression versus SSRI non-response-associated expression in brain, in 19 drug target genes in the SSRI non-response network	Drug-induced expression versus SSRI non-response-associated expression in brain, in 19 drug target genes in the SSRI non-response network	Drug-induced expression versus SSRI non-response-associated expression in brain, in 19 drug target genes in the SSRI non-response network	Drug-induced expression versus SSRI non-response-associated expression in brain, in 19 drug target genes in the SSRI non-response network	Drug-induced expression versus SSRI non-response-associated expression in brain, in 19 drug target genes in the SSRI non-response network	Drug-induced expression versus SSRI non-response-associated expression in brain, in 19 drug target genes in the SSRI non-response network	Drug-induced expression versus SSRI non-response-associated expression in brain, in 19 drug target genes in the SSRI non-response network	Drug-induced expression versus SSRI non-response-associated expression in brain, in 19 drug target genes in the SSRI non-response network	Drug-induced expression versus SSRI non-response-associated expression in brain, in 19 drug target genes in the SSRI non-response network	Drug-induced expression versus SSRI non-response-associated expression in brain, in 19 drug target genes in the SSRI non-response network	Drug-induced expression versus SSRI non-response-associated expression in brain, in 19 drug target genes in the SSRI non-response network	Drug-induced expression versus SSRI non-response-associated expression in brain, in 19 drug target genes in the SSRI non-response network	Drug-induced expression versus SSRI non-response-associated expression in brain, in 19 drug target genes in the SSRI non-response network	Drug-induced expression versus SSRI non-response-associated expression in brain, in 19 drug target genes in the SSRI non-response network	Drug-induced expression versus SSRI non-response-associated expression in brain, in 19 drug target genes in the SSRI non-response network	Drug-induced expression versus SSRI non-response-associated expression in brain, in 19 drug target genes in the SSRI non-response network	Drug-induced expression versus SSRI non-response-associated expression in brain, in 19 drug target genes in the SSRI non-response network	Drug-induced expression versus SSRI non-response-associated expression in brain, in 19 drug target genes in the SSRI non-response network	Drug-induced expression versus SSRI non-response-associated expression in brain, in 19 drug target genes in the SSRI non-response network	Drug-induced expression versus SSRI non-response-associated expression in brain, in 19 drug target genes in the SSRI non-response network	Drug-induced expression versus SSRI non-response-associated expression in brain, in 19 drug target genes in the SSRI non-response network	Drug-induced expression versus SSRI non-response-associated expression in brain, in 19 drug target genes in the SSRI non-response network	Drug-induced expression versus SSRI non-response-associated expression in brain, in 19 drug target genes in the SSRI non-response network	Drug-induced expression versus SSRI non-response-associated expression in brain, in 19 drug target genes in the SSRI non-response network	Drug-induced expression versus SSRI non-response-associated expression in brain, in 19 drug target genes in the SSRI non-response network	Drug-induced expression versus SSRI non-response-associated expression in brain, in 19 drug target genes in the SSRI non-response network	Drug-induced expression versus SSRI non-response-associated expression in brain, in 19 drug target genes in the SSRI non-response network	Drug-induced expression versus SSRI non-response-associated expression in brain, in 19 drug target genes in the SSRI non-response network	Drug-induced expression versus SSRI non-response-associated expression in brain, in 19 drug target genes in the SSRI non-response network	Drug-induced expression versus SSRI non-response-associated expression in brain, in 19 drug target genes in the SSRI non-response network	Drug-induced expression versus SSRI non-response-associated expression in brain, in 19 drug target genes in the SSRI non-response network	Drug-induced expression versus SSRI non-response-associated expression in brain, in 19 drug target genes in the SSRI non-response network	Drug-induced expression versus SSRI non-response-associated expression in brain, in 19 drug target genes in the SSRI non-response network	Drug-induced expression versus SSRI non-response-associated expression in brain, in 19 drug target genes in the SSRI non-response network	Drug-induced expression versus SSRI non-response-associated expression in brain, in 19 drug target genes in the SSRI non-response network	Drug-induced expression versus SSRI non-response-associated expression in brain, in 19 drug target genes in the SSRI non-response network	Drug-induced expression versus SSRI non-response-associated expression in brain, in 19 drug target genes in the SSRI non-response network	Drug-induced expression versus SSRI non-response-associated expression in brain, in 19 drug target genes in the SSRI non-response network	Drug-induced expression versus SSRI non-response-associated expression in brain, in 19 drug target genes in the SSRI non-response network	Drug-induced expression versus SSRI non-response-associated expression in brain, in 19 drug target genes in the SSRI non-response network	Drug-induced expression versus SSRI non-response-associated expression in brain, in 19 drug target genes in the SSRI non-response network	Drug-induced expression versus SSRI non-response-associated expression in brain, in 19 drug target genes in the SSRI non-response network	Drug-induced expression versus SSRI non-response-associated expression in brain, in 19 drug target genes in the SSRI non-response network	Drug-induced expression versus SSRI non-response-associated expression in brain, in 19 drug target genes in the SSRI non-response network	Drug-induced expression versus SSRI non-response-associated expression in brain, in 19 drug target genes in the SSRI non-response network	Drug-induced expression versus SSRI non-response-associated expression in brain, in 19 drug target genes in the SSRI non-response network	Drug-induced expression versus SSRI non-response-associated expression in brain, in 19 drug target genes in the SSRI non-response network	Drug-induced expression versus SSRI non-response-associated expression in brain, in 19 drug target genes in the SSRI non-response network	Drug-induced expression versus SSRI non-response-associated expression in brain, in 19 drug target genes in the SSRI non-response network	Drug-induced expression versus SSRI non-response-associated expression in brain, in 19 drug target genes in the SSRI non-response network	Drug-induced expression versus SSRI non-response-associated expression in brain, in 19 drug target genes in the SSRI non-response network	Drug-induced expression versus SSRI non-response-associated expression in brain, in 19 drug target genes in the SSRI non-response network	Drug-induced expression versus SSRI non-response-associated expression in brain, in 19 drug target genes in the SSRI non-response network	Drug-induced expression versus SSRI non-response-associated expression in brain, in 19 drug target genes in the SSRI non-response network	Drug-induced expression versus SSRI non-response-associated expression in brain, in 19 drug target genes in the SSRI non-response network	Drug-induced expression versus SSRI non-response-associated expression in brain, in 19 drug target genes in the SSRI non-response network	Drug-induced expression versus SSRI non-response-associated expression in brain, in 19 drug target genes in the SSRI non-response network	Drug-induced expression versus SSRI non-response-associated expression in brain, in 19 drug target genes in the SSRI non-response network	Drug-induced expression versus SSRI non-response-associated expression in brain, in 19 drug target genes in the SSRI non-response network	Drug-induced expression versus SSRI non-response-associated expression in brain, in 19 drug target genes in the SSRI non-response network	Drug-induced expression versus SSRI non-response-associated expression in brain, in 19 drug target genes in the SSRI non-response network	Drug-induced expression versus SSRI non-response-associated expression in brain, in 19 drug target genes in the SSRI non-response network	Drug-induced expression versus SSRI non-response-associated expression in brain, in 19 drug target genes in the SSRI non-response network	Drug-induced expression versus SSRI non-response-associated expression in brain, in 19 drug target genes in the SSRI non-response network	Drug-induced expression versus SSRI non-response-associated expression in brain, in 19 drug target genes in the SSRI non-response network	Drug-induced expression versus SSRI non-response-associated expression in brain, in 19 drug target genes in the SSRI non-response network	Drug-induced expression versus SSRI non-response-associated expression in brain, in 19 drug target genes in the SSRI non-response network	Drug-induced expression versus SSRI non-response-associated expression in brain, in 19 drug target genes in the SSRI non-response network	Drug-induced expression versus SSRI non-response-associated expression in brain, in 19 drug target genes in the SSRI non-response network	Drug-induced expression versus SSRI non-response-associated expression in brain, in 19 drug target genes in the SSRI non-response network	Drug-induced expression versus SSRI non-response-associated expression in brain, in 19 drug target genes in the SSRI non-response network	Drug-induced expression versus SSRI non-response-associated expression in brain, in 19 drug target genes in the SSRI non-response network	Drug-induced expression versus SSRI non-response-associated expression in brain, in 19 drug target genes in the SSRI non-response network	Drug-induced expression versus SSRI non-response-associated expression in brain, in 19 drug target genes in the SSRI non-response network	Drug-induced expression versus SSRI non-response-associated expression in brain, in 19 drug target genes in the SSRI non-response network	Drug-induced expression versus SSRI non-response-associated expression in brain, in 19 drug target genes in the SSRI non-response network	Drug-induced expression versus SSRI non-response-associated expression in brain, in 19 drug target genes in the SSRI non-response network	Drug-induced expression versus SSRI non-response-associated expression in brain, in 19 drug target genes in the SSRI non-response network	Drug-induced expression versus SSRI non-response-associated expression in brain, in 19 drug target genes in the SSRI non-response network	Drug-induced expression versus SSRI non-response-associated expression in brain, in 19 drug target genes in the SSRI non-response network	Drug-induced expression versus SSRI non-response-associated expression in brain, in 19 drug target genes in the SSRI non-response network	Drug-induced expression versus SSRI non-response-associated expression in brain, in 19 drug target genes in the SSRI non-response network	Drug-induced expression versus SSRI non-response-associated expression in brain, in 19 drug target genes in the SSRI non-response network	Drug-induced expression versus SSRI non-response-associated expression in brain, in 19 drug target genes in the SSRI non-response network	Drug-induced expression versus SSRI non-response-associated expression in brain, in 19 drug target genes in the SSRI non-response network	Drug-induced expression versus SSRI non-response-associated expression in brain, in 19 drug target genes in the SSRI non-response network	Drug-induced expression versus SSRI non-response-associated expression in brain, in 19 drug target genes in the SSRI non-response network	Drug-induced expression versus SSRI non-response-associated expression in brain, in 19 drug target genes in the SSRI non-response network	Drug-induced expression versus SSRI non-response-associated expression in brain, in 19 drug target genes in the SSRI non-response network	Drug-induced expression versus SSRI non-response-associated expression in brain, in 19 drug target genes in the SSRI non-response network	Drug-induced expression versus SSRI non-response-associated expression in brain, in 19 drug target genes in the SSRI non-response network	Drug-induced expression versus SSRI non-response-associated expression in brain, in 19 drug target genes in the SSRI non-response network	Drug-induced expression versus SSRI non-response-associated expression in brain, in 19 drug target genes in the SSRI non-response network	Drug-induced expression versus SSRI non-response-associated expression in brain, in 19 drug target genes in the SSRI non-response network	Drug-induced expression versus SSRI non-response-associated expression in brain, in 19 drug target genes in the SSRI non-response network	Drug-induced expression versus SSRI non-response-associated expression in brain, in 19 drug target genes in the SSRI non-response network	Drug-induced expression versus SSRI non-response-associated expression in brain, in 19 drug target genes in the SSRI non-response network	Drug-induced expression versus SSRI non-response-associated expression in brain, in 19 drug target genes in the SSRI non-response network	Drug-induced expression versus SSRI non-response-associated expression in brain, in 19 drug target genes in the SSRI non-response network	Drug-induced expression versus SSRI non-response-associated expression in brain, in 19 drug target genes in the SSRI non-response network	Drug-induced expression versus SSRI non-response-associated expression in brain, in 19 drug target genes in the SSRI non-response network	Drug-induced expression versus SSRI non-response-associated expression in brain, in 19 drug target genes in the SSRI non-response network	Drug-induced expression versus SSRI non-response-associated expression in brain, in 19 drug target genes in the SSRI non-response network	Drug-induced expression versus SSRI non-response-associated expression in brain, in 19 drug target genes in the SSRI non-response network	Drug-induced expression versus SSRI non-response-associated expression in brain, in 19 drug target genes in the SSRI non-response network	Drug-induced expression versus SSRI non-response-associated expression in brain, in 19 drug target genes in the SSRI non-response network	Drug-induced expression versus SSRI non-response-associated expression in brain, in 19 drug target genes in the SSRI non-response network	Drug-induced expression versus SSRI non-response-associated expression in brain, in 19 drug target genes in the SSRI non-response network	Drug-induced expression versus SSRI non-response-associated expression in brain, in 19 drug target genes in the SSRI non-response network	Drug-induced expression versus SSRI non-response-associated expression in brain, in 19 drug target genes in the SSRI non-response network	Drug-induced expression versus SSRI non-response-associated expression in brain, in 19 drug target genes in the SSRI non-response network	Drug-induced expression versus SSRI non-response-associated expression in brain, in 19 drug target genes in the SSRI non-response network	Drug-induced expression versus SSRI non-response-associated expression in brain, in 19 drug target genes in the SSRI non-response network	Drug-induced expression versus SSRI non-response-associated expression in brain, in 19 drug target genes in the SSRI non-response network	Drug-induced expression versus SSRI non-response-associated expression in brain, in 19 drug target genes in the SSRI non-response network	Drug-induced expression versus SSRI non-response-associated expression in brain, in 19 drug target genes in the SSRI non-response network	Drug-induced expression versus SSRI non-response-associated expression in brain, in 19 drug target genes in the SSRI non-response network	Drug-induced expression versus SSRI non-response-associated expression in brain, in 19 drug target genes in the SSRI non-response network	Drug-induced expression versus SSRI non-response-associated expression in brain, in 19 drug target genes in the SSRI non-response network	Drug-induced expression versus SSRI non-response-associated expression in brain, in 19 drug target genes in the SSRI non-response network	Drug-induced expression versus SSRI non-response-associated expression in brain, in 19 drug target genes in the SSRI non-response network	Drug-induced expression versus SSRI non-response-associated expression in brain, in 19 drug target genes in the SSRI non-response network	Drug-induced expression versus SSRI non-response-associated expression in brain, in 19 drug target genes in the SSRI non-response network	Drug-induced expression versus SSRI non-response-associated expression in brain, in 19 drug target genes in the SSRI non-response network	Drug-induced expression versus SSRI non-response-associated expression in brain, in 19 drug target genes in the SSRI non-response network	Drug-induced expression versus SSRI non-response-associated expression in brain, in 19 drug target genes in the SSRI non-response network	Drug-induced expression versus SSRI non-response-associated expression in brain, in 19 drug target genes in the SSRI non-response network	Drug-induced expression versus SSRI non-response-associated expression in brain, in 19 drug target genes in the SSRI non-response network	Drug-induced expression versus SSRI non-response-associated expression in brain, in 19 drug target genes in the SSRI non-response network	Drug-induced expression versus SSRI non-response-associated expression in brain, in 19 drug target genes in the SSRI non-response network	Drug-induced expression versus SSRI non-response-associated expression in brain, in 19 drug target genes in the SSRI non-response network	Drug-induced expression versus SSRI non-response-associated expression in brain, in 19 drug target genes in the SSRI non-response network	Drug-induced expression versus SSRI non-response-associated expression in brain, in 19 drug target genes in the SSRI non-response network	Drug-induced expression versus SSRI non-response-associated expression in brain, in 19 drug target genes in the SSRI non-response network	Drug-induced expression versus SSRI non-response-associated expression in brain, in 19 drug target genes in the SSRI non-response network	Drug-induced expression versus SSRI non-response-associated expression in brain, in 19 drug target genes in the SSRI non-response network	Drug-induced expression versus SSRI non-response-associated expression in brain, in 19 drug target genes in the SSRI non-response network	Drug-induced expression versus SSRI non-response-associated expression in brain, in 19 drug target genes in the SSRI non-response network	Drug-induced expression versus SSRI non-response-associated expression in brain, in 19 drug target genes in the SSRI non-response network	Drug-induced expression versus SSRI non-response-associated expression in brain, in 19 drug target genes in the SSRI non-response network	Drug-induced expression versus SSRI non-response-associated expression in brain, in 19 drug target genes in the SSRI non-response network	Drug-induced expression versus SSRI non-response-associated expression in brain, in 19 drug target genes in the SSRI non-response network	Drug-induced expression versus SSRI non-response-associated expression in brain, in 19 drug target genes in the SSRI non-response network	Drug-induced expression versus SSRI non-response-associated expression in brain, in 19 drug target genes in the SSRI non-response network	Drug-induced expression versus SSRI non-response-associated expression in brain, in 19 drug target genes in the SSRI non-response network	Drug-induced expression versus SSRI non-response-associated expression in brain, in 19 drug target genes in the SSRI non-response network	Drug-induced expression versus SSRI non-response-associated expression in brain, in 19 drug target genes in the SSRI non-response network	Drug-induced expression versus SSRI non-response-associated expression in brain, in 19 drug target genes in the SSRI non-response network	Drug-induced expression versus SSRI non-response-associated expression in brain, in 19 drug target genes in the SSRI non-response network	Drug-induced expression versus SSRI non-response-associated expression in brain, in 19 drug target genes in the SSRI non-response network	Drug-induced expression versus SSRI non-response-associated expression in brain, in 19 drug target genes in the SSRI non-response network	Drug-induced expression versus SSRI non-response-associated expression in brain, in 19 drug target genes in the SSRI non-response network	Drug-induced expression versus SSRI non-response-associated expression in brain, in 19 drug target genes in the SSRI non-response network	Drug-induced expression versus SSRI non-response-associated expression in brain, in 19 drug target genes in the SSRI non-response network	Drug-induced expression versus SSRI non-response-associated expression in brain, in 19 drug target genes in the SSRI non-response network	Drug-induced expression versus SSRI non-response-associated expression in brain, in 19 drug target genes in the SSRI non-response network	Drug-induced expression versus SSRI non-response-associated expression in brain, in 19 drug target genes in the SSRI non-response network	Drug-induced expression versus SSRI non-response-associated expression in brain, in 19 drug target genes in the SSRI non-response network	Drug-induced expression versus SSRI non-response-associated expression in brain, in 19 drug target genes in the SSRI non-response network	Drug-induced expression versus SSRI non-response-associated expression in brain, in 19 drug target genes in the SSRI non-response network	Drug-induced expression versus SSRI non-response-associated expression in brain, in 19 drug target genes in the SSRI non-response network	Drug-induced expression versus SSRI non-response-associated expression in brain, in 19 drug target genes in the SSRI non-response network	Drug-induced expression versus SSRI non-response-associated expression in brain, in 19 drug target genes in the SSRI non-response network	Drug-induced expression versus SSRI non-response-associated expression in brain, in 19 drug target genes in the SSRI non-response network	Drug-induced expression versus SSRI non-response-associated expression in brain, in 19 drug target genes in the SSRI non-response network	Drug-induced expression versus SSRI non-response-associated expression in brain, in 19 drug target genes in the SSRI non-response network	Drug-induced expression versus SSRI non-response-associated expression in brain, in 19 drug target genes in the SSRI non-response network	Drug-induced expression versus SSRI non-response-associated expression in brain, in 19 drug target genes in the SSRI non-response network	Drug-induced expression versus SSRI non-response-associated expression in brain, in 19 drug target genes in the SSRI non-response network	Drug-induced expression versus SSRI non-response-associated expression in brain, in 19 drug target genes in the SSRI non-response network	Drug-induced expression versus SSRI non-response-associated expression in brain, in 19 drug target genes in the SSRI non-response network	Drug-induced expression versus SSRI non-response-associated expression in brain, in 19 drug target genes in the SSRI non-response network	Drug-induced expression versus SSRI non-response-associated expression in brain, in 19 drug target genes in the SSRI non-response network	Drug-induced expression versus SSRI non-response-associated expression in brain, in 19 drug target genes in the SSRI non-response network	Drug-induced expression versus SSRI non-response-associated expression in brain, in 19 drug target genes in the SSRI non-response network	Drug-induced expression versus SSRI non-response-associated expression in brain, in 19 drug target genes in the SSRI non-response network	Drug-induced expression versus SSRI non-response-associated expression in brain, in 19 drug target genes in the SSRI non-response network	Drug-induced expression versus SSRI non-response-associated expression in brain, in 19 drug target genes in the SSRI non-response network	Drug-induced expression versus SSRI non-response-associated expression in brain, in 19 drug target genes in the SSRI non-response network	Drug-induced expression versus SSRI non-response-associated expression in brain, in 19 drug target genes in the SSRI non-response network	Drug-induced expression versus SSRI non-response-associated expression in brain, in 19 drug target genes in the SSRI non-response network	Drug-induced expression versus SSRI non-response-associated expression in brain, in 19 drug target genes in the SSRI non-response network	Drug-induced expression versus SSRI non-response-associated expression in brain, in 19 drug target genes in the SSRI non-response network	Drug-induced expression versus SSRI non-response-associated expression in brain, in 19 drug target genes in the SSRI non-response network	Drug-induced expression versus SSRI non-response-associated expression in brain, in 19 drug target genes in the SSRI non-response network	Drug-induced expression versus SSRI non-response-associated expression in brain, in 19 drug target genes in the SSRI non-response network	Drug-induced expression versus SSRI non-response-associated expression in brain, in 19 drug target genes in the SSRI non-response network	Drug-induced expression versus SSRI non-response-associated expression in brain, in 19 drug target genes in the SSRI non-response network	Drug-induced expression versus SSRI non-response-associated expression in brain, in 19 drug target genes in the SSRI non-response network	Drug-induced expression versus SSRI non-response-associated expression in brain, in 19 drug target genes in the SSRI non-response network	Drug-induced expression versus SSRI non-response-associated expression in brain, in 19 drug target genes in the SSRI non-response network	Drug-induced expression versus SSRI non-response-associated expression in brain, in 19 drug target genes in the SSRI non-response network	Drug-induced expression versus SSRI non-response-associated expression in brain, in 19 drug target genes in the SSRI non-response network	Drug-induced expression versus SSRI non-response-associated expression in brain, in 19 drug target genes in the SSRI non-response network	Drug-induced expression versus SSRI non-response-associated expression in brain, in 19 drug target genes in the SSRI non-response network	Drug-induced expression versus SSRI non-response-associated expression in brain, in 19 drug target genes in the SSRI non-response network	Drug-induced expression versus SSRI non-response-associated expression in brain, in 19 drug target genes in the SSRI non-response network	Drug-induced expression versus SSRI non-response-associated expression in brain, in 19 drug target genes in the SSRI non-response network	Drug-induced expression versus SSRI non-response-associated expression in brain, in 19 drug target genes in the SSRI non-response network	Drug-induced expression versus SSRI non-response-associated expression in brain, in 19 drug target genes in the SSRI non-response network	Drug-induced expression versus SSRI non-response-associated expression in brain, in 19 drug target genes in the SSRI non-response network	Drug-induced expression versus SSRI non-response-associated expression in brain, in 19 drug target genes in the SSRI non-response network	Drug-induced expression versus SSRI non-response-associated expression in brain, in 19 drug target genes in the SSRI non-response network	Drug-induced expression versus SSRI non-response-associated expression in brain, in 19 drug target genes in the SSRI non-response network	Drug-induced expression versus SSRI non-response-associated expression in brain, in 19 drug target genes in the SSRI non-response network	Drug-induced expression versus SSRI non-response-associated expression in brain, in 19 drug target genes in the SSRI non-response network	Drug-induced expression versus SSRI non-response-associated expression in brain, in 19 drug target genes in the SSRI non-response network	Drug-induced expression versus SSRI non-response-associated expression in brain, in 19 drug target genes in the SSRI non-response network	Drug-induced expression versus SSRI non-response-associated expression in brain, in 19 drug target genes in the SSRI non-response network	Drug-induced expression versus SSRI non-response-associated expression in brain, in 19 drug target genes in the SSRI non-response network	Drug-induced expression versus SSRI non-response-associated expression in brain, in 19 drug target genes in the SSRI non-response network	Drug-induced expression versus SSRI non-response-associated expression in brain, in 19 drug target genes in the SSRI non-response network	Drug-induced expression versus SSRI non-response-associated expression in brain, in 19 drug target genes in the SSRI non-response network	Drug-induced expression versus SSRI non-response-associated expression in brain, in 19 drug target genes in the SSRI non-response network	Drug-induced expression versus SSRI non-response-associated expression in brain, in 19 drug target genes in the SSRI non-response network	Drug-induced expression versus SSRI non-response-associated expression in brain, in 19 drug target genes in the SSRI non-response network	Drug-induced expression versus SSRI non-response-associated expression in brain, in 19 drug target genes in the SSRI non-response network	Drug-induced expression versus SSRI non-response-associated expression in brain, in 19 drug target genes in the SSRI non-response network	Drug-induced expression versus SSRI non-response-associated expression in brain, in 19 drug target genes in the SSRI non-response network	Drug-induced expression versus SSRI non-response-associated expression in brain, in 19 drug target genes in the SSRI non-response network	Drug-induced expression versus SSRI non-response-associated expression in brain, in 19 drug target genes in the SSRI non-response network	Drug-induced expression versus SSRI non-response-associated expression in brain, in 19 drug target genes in the SSRI non-response network	Drug-induced expression versus SSRI non-response-associated expression in brain, in 19 drug target genes in the SSRI non-response network	Drug-induced expression versus SSRI non-response-associated expression in brain, in 19 drug target genes in the SSRI non-response network	Drug-induced expression versus SSRI non-response-associated expression in brain, in 19 drug target genes in the SSRI non-response network	Drug-induced expression versus SSRI non-response-associated expression in brain, in 19 drug target genes in the SSRI non-response network	Drug-induced expression versus SSRI non-response-associated expression in brain, in 19 drug target genes in the SSRI non-response network	Drug-induced expression versus SSRI non-response-associated expression in brain, in 19 drug target genes in the SSRI non-response network	Drug-induced expression versus SSRI non-response-associated expression in brain, in 19 drug target genes in the SSRI non-response network	Drug-induced expression versus SSRI non-response-associated expression in brain, in 19 drug target genes in the SSRI non-response network	Drug-induced expression versus SSRI non-response-associated expression in brain, in 19 drug target genes in the SSRI non-response network	Drug-induced expression versus SSRI non-response-associated expression in brain, in 19 drug target genes in the SSRI non-response network	Drug-induced expression versus SSRI non-response-associated expression in brain, in 19 drug target genes in the SSRI non-response network	Drug-induced expression versus SSRI non-response-associated expression in brain, in 19 drug target genes in the SSRI non-response network	Drug-induced expression versus SSRI non-response-associated expression in brain, in 19 drug target genes in the SSRI non-response network	Drug-induced expression versus SSRI non-response-associated expression in brain, in 19 drug target genes in the SSRI non-response network	Drug-induced expression versus SSRI non-response-associated expression in brain, in 19 drug target genes in the SSRI non-response network	Drug-induced expression versus SSRI non-response-associated expression in brain, in 19 drug target genes in the SSRI non-response network	Drug-induced expression versus SSRI non-response-associated expression in brain, in 19 drug target genes in the SSRI non-response network	Drug-induced expression versus SSRI non-response-associated expression in brain, in 19 drug target genes in the SSRI non-response network	Drug-induced expression versus SSRI non-response-associated expression in brain, in 19 drug target genes in the SSRI non-response network	Drug-induced expression versus SSRI non-response-associated expression in brain, in 19 drug target genes in the SSRI non-response network	Drug-induced expression versus SSRI non-response-associated expression in brain, in 19 drug target genes in the SSRI non-response network	Drug-induced expression versus SSRI non-response-associated expression in brain, in 19 drug target genes in the SSRI non-response network	Drug-induced expression versus SSRI non-response-associated expression in brain, in 19 drug target genes in the SSRI non-response network	Drug-induced expression versus SSRI non-response-associated expression in brain, in 19 drug target genes in the SSRI non-response network	Drug-induced expression versus SSRI non-response-associated expression in brain, in 19 drug target genes in the SSRI non-response network	Drug-induced expression versus SSRI non-response-associated expression in brain, in 19 drug target genes in the SSRI non-response network	Drug-induced expression versus SSRI non-response-associated expression in brain, in 19 drug target genes in the SSRI non-response network	Drug-induced expression versus SSRI non-response-associated expression in brain, in 19 drug target genes in the SSRI non-response network	Drug-induced expression versus SSRI non-response-associated expression in brain, in 19 drug target genes in the SSRI non-response network	Drug-induced expression versus SSRI non-response-associated expression in brain, in 19 drug target genes in the SSRI non-response network	Drug-induced expression versus SSRI non-response-associated expression in brain, in 19 drug target genes in the SSRI non-response network	Drug-induced expression versus SSRI non-response-associated expression in brain, in 19 drug target genes in the SSRI non-response network	Drug-induced expression versus SSRI non-response-associated expression in brain, in 19 drug target genes in the SSRI non-response network	Drug-induced expression versus SSRI non-response-associated expression in brain, in 19 drug target genes in the SSRI non-response network	Drug-induced expression versus SSRI non-response-associated expression in brain, in 19 drug target genes in the SSRI non-response network	Drug-induced expression versus SSRI non-response-associated expression in brain, in 19 drug target genes in the SSRI non-response network	Drug-induced expression versus SSRI non-response-associated expression in brain, in 19 drug target genes in the SSRI non-response network	Drug-induced expression versus SSRI non-response-associated expression in brain, in 19 drug target genes in the SSRI non-response network	Drug-induced expression versus SSRI non-response-associated expression in brain, in 19 drug target genes in the SSRI non-response network	Drug-induced expression versus SSRI non-response-associated expression in brain, in 19 drug target genes in the SSRI non-response network	Drug-induced expression versus SSRI non-response-associated expression in brain, in 19 drug target genes in the SSRI non-response network	Drug-induced expression versus SSRI non-response-associated expression in brain, in 19 drug target genes in the SSRI non-response network	Drug-induced expression versus SSRI non-response-associated expression in brain, in 19 drug target genes in the SSRI non-response network	Drug-induced expression versus SSRI non-response-associated expression in brain, in 19 drug target genes in the SSRI non-response network	Drug-induced expression versus SSRI non-response-associated expression in brain, in 19 drug target genes in the SSRI non-response network	Drug-induced expression versus SSRI non-response-associated expression in brain, in 19 drug target genes in the SSRI non-response network	Drug-induced expression versus SSRI non-response-associated expression in brain, in 19 drug target genes in the SSRI non-response network	Drug-induced expression versus SSRI non-response-associated expression in brain, in 19 drug target genes in the SSRI non-response network	Drug-induced expression versus SSRI non-response-associated expression in brain, in 19 drug target genes in the SSRI non-response network	Drug-induced expression versus SSRI non-response-associated expression in brain, in 19 drug target genes in the SSRI non-response network	Drug-induced expression versus SSRI non-response-associated expression in brain, in 19 drug target genes in the SSRI non-response network	Drug-induced expression versus SSRI non-response-associated expression in brain, in 19 drug target genes in the SSRI non-response network	Drug-induced expression versus SSRI non-response-associated expression in brain, in 19 drug target genes in the SSRI non-response network	Drug-induced expression versus SSRI non-response-associated expression in brain, in 19 drug target genes in the SSRI non-response network	Drug-induced expression versus SSRI non-response-associated expression in brain, in 19 drug target genes in the SSRI non-response network	Drug-induced expression versus SSRI non-response-associated expression in brain, in 19 drug target genes in the SSRI non-response network	Drug-induced expression versus SSRI non-response-associated expression in brain, in 19 drug target genes in the SSRI non-response network	Drug-induced expression versus SSRI non-response-associated expression in brain, in 19 drug target genes in the SSRI non-response network	Drug-induced expression versus SSRI non-response-associated expression in brain, in 19 drug target genes in the SSRI non-response network	Drug-induced expression versus SSRI non-response-associated expression in brain, in 19 drug target genes in the SSRI non-response network	Drug-induced expression versus SSRI non-response-associated expression in brain, in 19 drug target genes in the SSRI non-response network	Drug-induced expression versus SSRI non-response-associated expression in brain, in 19 drug target genes in the SSRI non-response network	Drug-induced expression versus SSRI non-response-associated expression in brain, in 19 drug target genes in the SSRI non-response network	Drug-induced expression versus SSRI non-response-associated expression in brain, in 19 drug target genes in the SSRI non-response network	Drug-induced expression versus SSRI non-response-associated expression in brain, in 19 drug target genes in the SSRI non-response network	Drug-induced expression versus SSRI non-response-associated expression in brain, in 19 drug target genes in the SSRI non-response network	Drug-induced expression versus SSRI non-response-associated expression in brain, in 19 drug target genes in the SSRI non-response network	Drug-induced expression versus SSRI non-response-associated expression in brain, in 19 drug target genes in the SSRI non-response network	Drug-induced expression versus SSRI non-response-associated expression in brain, in 19 drug target genes in the SSRI non-response network	Drug-induced expression versus SSRI non-response-associated expression in brain, in 19 drug target genes in the SSRI non-response network	Drug-induced expression versus SSRI non-response-associated expression in brain, in 19 drug target genes in the SSRI non-response network	Drug-induced expression versus SSRI non-response-associated expression in brain, in 19 drug target genes in the SSRI non-response network	Drug-induced expression versus SSRI non-response-associated expression in brain, in 19 drug target genes in the SSRI non-response network	Drug-induced expression versus SSRI non-response-associated expression in brain, in 19 drug target genes in the SSRI non-response network	Drug-induced expression versus SSRI non-response-associated expression in brain, in 19 drug target genes in the SSRI non-response network	Drug-induced expression versus SSRI non-response-associated expression in brain, in 19 drug target genes in the SSRI non-response network	Drug-induced expression versus SSRI non-response-associated expression in brain, in 19 drug target genes in the SSRI non-response network	Drug-induced expression versus SSRI non-response-associated expression in brain, in 19 drug target genes in the SSRI non-response network	Drug-induced expression versus SSRI non-response-associated expression in brain, in 19 drug target genes in the SSRI non-response network	Drug-induced expression versus SSRI non-response-associated expression in brain, in 19 drug target genes in the SSRI non-response network	Drug-induced expression versus SSRI non-response-associated expression in brain, in 19 drug target genes in the SSRI non-response network	Drug-induced expression versus SSRI non-response-associated expression in brain, in 19 drug target genes in the SSRI non-response network	Drug-induced expression versus SSRI non-response-associated expression in brain, in 19 drug target genes in the SSRI non-response network	Drug-induced expression versus SSRI non-response-associated expression in brain, in 19 drug target genes in the SSRI non-response network	Drug-induced expression versus SSRI non-response-associated expression in brain, in 19 drug target genes in the SSRI non-response network	Drug-induced expression versus SSRI non-response-associated expression in brain, in 19 drug target genes in the SSRI non-response network	Drug-induced expression versus SSRI non-response-associated expression in brain, in 19 drug target genes in the SSRI non-response network	Drug-induced expression versus SSRI non-response-associated expression in brain, in 19 drug target genes in the SSRI non-response network	Drug-induced expression versus SSRI non-response-associated expression in brain, in 19 drug target genes in the SSRI non-response network	Drug-induced expression versus SSRI non-response-associated expression in brain, in 19 drug target genes in the SSRI non-response network	Drug-induced expression versus SSRI non-response-associated expression in brain, in 19 drug target genes in the SSRI non-response network	Drug-induced expression versus SSRI non-response-associated expression in brain, in 19 drug target genes in the SSRI non-response network	Drug-induced expression versus SSRI non-response-associated expression in brain, in 19 drug target genes in the SSRI non-response network	Drug-induced expression versus SSRI non-response-associated expression in brain, in 19 drug target genes in the SSRI non-response network	Drug-induced expression versus SSRI non-response-associated expression in brain, in 19 drug target genes in the SSRI non-response network	Drug-induced expression versus SSRI non-response-associated expression in brain, in 19 drug target genes in the SSRI non-response network	Drug-induced expression versus SSRI non-response-associated expression in brain, in 19 drug target genes in the SSRI non-response network	Drug-induced expression versus SSRI non-response-associated expression in brain, in 19 drug target genes in the SSRI non-response network	Drug-induced expression versus SSRI non-response-associated expression in brain, in 19 drug target genes in the SSRI non-response network	Drug-induced expression versus SSRI non-response-associated expression in brain, in 19 drug target genes in the SSRI non-response network	Drug-induced expression versus SSRI non-response-associated expression in brain, in 19 drug target genes in the SSRI non-response network	Drug-induced expression versus SSRI non-response-associated expression in brain, in 19 drug target genes in the SSRI non-response network	Drug-induced expression versus SSRI non-response-associated expression in brain, in 19 drug target genes in the SSRI non-response network	Drug-induced expression versus SSRI non-response-associated expression in brain, in 19 drug target genes in the SSRI non-response network	Drug-induced expression versus SSRI non-response-associated expression in brain, in 19 drug target genes in the SSRI non-response network	Drug-induced expression versus SSRI non-response-associated expression in brain, in 19 drug target genes in the SSRI non-response network	Drug-induced expression versus SSRI non-response-associated expression in brain, in 19 drug target genes in the SSRI non-response network	Drug-induced expression versus SSRI non-response-associated expression in brain, in 19 drug target genes in the SSRI non-response network	Drug-induced expression versus SSRI non-response-associated expression in brain, in 19 drug target genes in the SSRI non-response network	Drug-induced expression versus SSRI non-response-associated expression in brain, in 19 drug target genes in the SSRI non-response network	Drug-induced expression versus SSRI non-response-associated expression in brain, in 19 drug target genes in the SSRI non-response network	Drug-induced expression versus SSRI non-response-associated expression in brain, in 19 drug target genes in the SSRI non-response network	Drug-induced expression versus SSRI non-response-associated expression in brain, in 19 drug target genes in the SSRI non-response network	Drug-induced expression versus SSRI non-response-associated expression in brain, in 19 drug target genes in the SSRI non-response network	Drug-induced expression versus SSRI non-response-associated expression in brain, in 19 drug target genes in the SSRI non-response network	Drug-induced expression versus SSRI non-response-associated expression in brain, in 19 drug target genes in the SSRI non-response network	Drug-induced expression versus SSRI non-response-associated expression in brain, in 19 drug target genes in the SSRI non-response network	Drug-induced expression versus SSRI non-response-associated expression in brain, in 19 drug target genes in the SSRI non-response network	Drug-induced expression versus SSRI non-response-associated expression in brain, in 19 drug target genes in the SSRI non-response network	Drug-induced expression versus SSRI non-response-associated expression in brain, in 19 drug target genes in the SSRI non-response network	Drug-induced expression versus SSRI non-response-associated expression in brain, in 19 drug target genes in the SSRI non-response network	Drug-induced expression versus SSRI non-response-associated expression in brain, in 19 drug target genes in the SSRI non-response network	Drug-induced expression versus SSRI non-response-associated expression in brain, in 19 drug target genes in the SSRI non-response network	Drug-induced expression versus SSRI non-response-associated expression in brain, in 19 drug target genes in the SSRI non-response network	Drug-induced expression versus SSRI non-response-associated expression in brain, in 19 drug target genes in the SSRI non-response network	Drug-induced expression versus SSRI non-response-associated expression in brain, in 19 drug target genes in the SSRI non-response network	Drug-induced expression versus SSRI non-response-associated expression in brain, in 19 drug target genes in the SSRI non-response network	Drug-induced expression versus SSRI non-response-associated expression in brain, in 19 drug target genes in the SSRI non-response network	Drug-induced expression versus SSRI non-response-associated expression in brain, in 19 drug target genes in the SSRI non-response network	Drug-induced expression versus SSRI non-response-associated expression in brain, in 19 drug target genes in the SSRI non-response network	Drug-induced expression versus SSRI non-response-associated expression in brain, in 19 drug target genes in the SSRI non-response network	Drug-induced expression versus SSRI non-response-associated expression in brain, in 19 drug target genes in the SSRI non-response network	Drug-induced expression versus SSRI non-response-associated expression in brain, in 19 drug target genes in the SSRI non-response network	Drug-induced expression versus SSRI non-response-associated expression in brain, in 19 drug target genes in the SSRI non-response network	Drug-induced expression versus SSRI non-response-associated expression in brain, in 19 drug target genes in the SSRI non-response network	Drug-induced expression versus SSRI non-response-associated expression in brain, in 19 drug target genes in the SSRI non-response network	Drug-induced expression versus SSRI non-response-associated expression in brain, in 19 drug target genes in the SSRI non-response network	Drug-induced expression versus SSRI non-response-associated expression in brain, in 19 drug target genes in the SSRI non-response network	Drug-induced expression versus SSRI non-response-associated expression in brain, in 19 drug target genes in the SSRI non-response network	Drug-induced expression versus SSRI non-response-associated expression in brain, in 19 drug target genes in the SSRI non-response network	Drug-induced expression versus SSRI non-response-associated expression in brain, in 19 drug target genes in the SSRI non-response network	Drug-induced expression versus SSRI non-response-associated expression in brain, in 19 drug target genes in the SSRI non-response network	Drug-induced expression versus SSRI non-response-associated expression in brain, in 19 drug target genes in the SSRI non-response network	Drug-induced expression versus SSRI non-response-associated expression in brain, in 19 drug target genes in the SSRI non-response network	Drug-induced expression versus SSRI non-response-associated expression in brain, in 19 drug target genes in the SSRI non-response network
drug_name	COR	COR_p_value	p_FDR
SELEGILINE	-0.35569	0.0359943	0.993099
NORETHINDRONE	-0.352776	0.0376532	0.993099
GOSERELIN ACETATE	-0.272439	0.113341	0.993099
ZIPRASIDONE	-0.232632	0.178682	0.993099
PACLITAXEL	-0.213262	0.218673	0.993099
MEPHENTERMINE	-0.211912	0.221671	0.993099
NORGESTIMATE	-0.208303	0.229826	0.993099
ETOPOSIDE	-0.198576	0.252807	0.993099
FELODIPINE	-0.190605	0.272739	0.993099
TOREMIFENE	-0.184764	0.28798	0.993099
LINEZOLID	-0.184144	0.289629	0.993099
DEBRISOQUIN	-0.172765	0.320972	0.993099
ANASTROZOLE	-0.170874	0.326378	0.993099
DIAZEPAM	-0.170572	0.327249	0.993099
CHLORDIAZEPOXIDE	-0.167949	0.33485	0.993099
QUERCETIN	-0.164233	0.345807	0.993099
CINNARIZINE	-0.163295	0.348609	0.993099
SERTINDOLE	-0.163008	0.349467	0.993099
TOLAZOLINE	-0.162284	0.35164	0.993099
GENTAMICIN	-0.162184	0.351942	0.993099
OLAPARIB	-0.161507	0.353983	0.993099
ILOPERIDONE	-0.156763	0.368484	0.993099
GENISTEIN	-0.156024	0.370774	0.993099
DESIPRAMINE	-0.148807	0.393579	0.993099
MEDROXYPROGESTERONE ACETATE	-0.13772	0.430144	0.993099
VORICONAZOLE	-0.136853	0.43308	0.993099
FLUOROURACIL	-0.131318	0.452089	0.993099
KINETIN	-0.12933	0.459023	0.993099
ESZOPICLONE	-0.127708	0.464724	0.993099
BUTAMBEN	-0.127292	0.46619	0.993099
LORAZEPAM	-0.124502	0.476097	0.993099
DRONEDARONE	-0.124151	0.477353	0.993099
LOPERAMIDE	-0.123811	0.478567	0.993099
THIOTEPA	-0.122306	0.483971	0.993099
DROSPIRENONE	-0.121343	0.487447	0.993099
VALPROIC ACID	-0.120965	0.488812	0.993099
NORTRIPTYLINE	-0.117603	0.501062	0.993099
MITOTANE	-0.117039	0.503131	0.993099
IFOSFAMIDE	-0.115225	0.509815	0.993099
TESTOSTERONE PROPIONATE	-0.111487	0.523732	0.993099
TESTOSTERONE	-0.11114	0.525032	0.993099
AFATINIB	-0.110143	0.528779	0.993099
HEXACHLOROPHENE	-0.109482	0.531269	0.993099
NERATINIB	-0.109255	0.532126	0.993099
GABAPENTIN	-0.108379	0.535442	0.993099
ZIDOVUDINE	-0.10835	0.535548	0.993099
DYDROGESTERONE	-0.106979	0.540754	0.993099
IXABEPILONE	-0.106716	0.541757	0.993099
ATENOLOL	-0.105263	0.547304	0.993099
AMINOGLUTETHIMIDE	-0.104826	0.548978	0.993099
SULOCTIDIL	-0.101911	0.560204	0.993099
PRAZOSIN	-0.0967503	0.580335	0.993099
ENFLURANE	-0.0932932	0.593999	0.993099
RIBAVIRIN	-0.0917575	0.600113	0.993099
NELFINAVIR	-0.0915509	0.600937	0.993099
ALFUZOSIN	-0.0897256	0.608244	0.993099
TERAZOSIN	-0.089674	0.608451	0.993099
CLOMIPRAMINE	-0.0891976	0.610364	0.993099
BUTYLATED HYDROXYTOLUENE	-0.0879094	0.615551	0.993099
PRASUGREL	-0.0878171	0.615924	0.993099
CILOSTAZOL	-0.0835794	0.633119	0.993099
NORGESTREL	-0.0819673	0.639711	0.993099
IBUTILIDE	-0.0816046	0.641198	0.993099
TRIMIPRAMINE	-0.0814681	0.641758	0.993099
ARTEMETHER	-0.0812973	0.642459	0.993099
ALPRAZOLAM	-0.0766028	0.661841	0.993099
TENOFOVIR	-0.0764858	0.662326	0.993099
CARVEDILOL	-0.0758341	0.665035	0.993099
PAMIDRONATE	-0.0752276	0.66756	0.993099
LACIDIPINE	-0.0719162	0.681408	0.993099
ARSENIC TRIOXIDE	-0.0718869	0.681531	0.993099
NEFAZODONE	-0.0690877	0.693318	0.993099
COLCHICINE	-0.067865	0.698489	0.993099
DIENOGEST	-0.0574047	0.743254	0.993099
METARAMINOL	-0.0541834	0.757216	0.993099
PALBOCICLIB	-0.0530701	0.762059	0.993099
THIORIDAZINE	-0.0524409	0.7648	0.993099
TRIFLUOPERAZINE	-0.0508327	0.771819	0.993099
CURCUMIN	-0.0507648	0.772116	0.993099
ARTEMISININ	-0.0413282	0.813648	0.993099
EFAVIRENZ	-0.0401385	0.818923	0.993099
FLUDARABINE	-0.0351679	0.841041	0.993099
INGENOL MEBUTATE	-0.0350196	0.841703	0.993099
RISPERIDONE	-0.0348683	0.842378	0.993099
CLOTRIMAZOLE	-0.034208	0.845327	0.993099
BISACODYL	-0.033634	0.847892	0.993099
CITALOPRAM	-0.0328807	0.85126	0.993099
SAQUINAVIR	-0.0305485	0.861705	0.993099
AZACITIDINE	-0.0305062	0.861894	0.993099
XYLOMETAZOLINE	-0.0278276	0.873919	0.993099
BUTALBITAL	-0.026801	0.878536	0.993099
ETOMIDATE	-0.0264857	0.879954	0.993099
NISOLDIPINE	-0.0253137	0.88523	0.993099
PHENTOLAMINE	-0.024399	0.889352	0.993099
MEGESTROL ACETATE	-0.0242902	0.889842	0.993099
THIAMYLAL	-0.020313	0.907794	0.993099
ERLOTINIB	-0.0174637	0.920684	0.993099
PROMAZINE	-0.0142992	0.935023	0.993099
CARBAMAZEPINE	-0.012077	0.945104	0.993099
ISRADIPINE	-0.0111828	0.949163	0.993099
IMATINIB	-0.00901451	0.959011	0.993099
MOXISYLYTE	-0.00836653	0.961955	0.993099
BUPIVACAINE	-0.00582007	0.97353	0.995796
RITODRINE	-0.00508805	0.976858	0.995796
SIROLIMUS	-0.00129753	0.994098	0.99796
BICALUTAMIDE	-0.000448373	0.99796	0.99796
ISONIAZID	0.00281025	0.987217	0.997291
PROGESTERONE	0.00424137	0.980708	0.995796
METRONIDAZOLE	0.00813557	0.963005	0.993099
CYTARABINE	0.00847385	0.961468	0.993099
TAMOXIFEN	0.0109444	0.950246	0.993099
METHOTREXATE	0.0156264	0.929006	0.993099
ZOPICLONE	0.0170652	0.922488	0.993099
NIMODIPINE	0.0175307	0.920381	0.993099
PERPHENAZINE	0.0175895	0.920115	0.993099
ZALEPLON	0.0208016	0.905586	0.993099
FULVESTRANT	0.02133	0.903199	0.993099
BUSULFAN	0.0262402	0.881059	0.993099
VINBLASTINE	0.026755	0.878743	0.993099
CLOPIDOGREL	0.0272382	0.876569	0.993099
DISULFIRAM	0.0289265	0.868983	0.993099
LEVALBUTEROL	0.0303464	0.862611	0.993099
DACTINOMYCIN	0.0304993	0.861926	0.993099
LAPATINIB	0.0312293	0.858653	0.993099
PIPERONYL BUTOXIDE	0.0319332	0.855501	0.993099
SORAFENIB	0.0379572	0.828613	0.993099
NEVIRAPINE	0.0380937	0.828006	0.993099
CELECOXIB	0.0404403	0.817584	0.993099
NOMEGESTROL	0.0406017	0.816868	0.993099
DOPAMINE	0.0409356	0.815388	0.993099
LABETALOL	0.0425791	0.808112	0.993099
MIDODRINE	0.0440928	0.801424	0.993099
PROPOFOL	0.0443109	0.800461	0.993099
MESTRANOL	0.0450908	0.797022	0.993099
OLANZAPINE	0.0468159	0.789427	0.993099
ZOLMITRIPTAN	0.050469	0.773409	0.993099
ASENAPINE	0.0505542	0.773037	0.993099
EXEMESTANE	0.0509551	0.771284	0.993099
MANNITOL	0.051516	0.768835	0.993099
CLONAZEPAM	0.0521678	0.765991	0.993099
GEMCITABINE	0.0545477	0.755633	0.993099
VANDETANIB	0.0595606	0.733954	0.993099
GEFITINIB	0.0616248	0.725085	0.993099
DANAZOL	0.0621508	0.72283	0.993099
DIPYRIDAMOLE	0.0642567	0.713827	0.993099
NITRENDIPINE	0.0649987	0.710664	0.993099
METHARBITAL	0.0655993	0.708107	0.993099
TOPIRAMATE	0.0675951	0.699633	0.993099
PSEUDOEPHEDRINE	0.0763867	0.662738	0.993099
PRIMIDONE	0.0774571	0.658297	0.993099
DALFAMPRIDINE	0.0780845	0.655699	0.993099
LAMIVUDINE	0.0802347	0.646826	0.993099
DEXAMETHASONE	0.0807191	0.644834	0.993099
FLUMAZENIL	0.0829144	0.635835	0.993099
CRIZOTINIB	0.083181	0.634745	0.993099
GEMFIBROZIL	0.0840126	0.631352	0.993099
VINCRISTINE	0.0867688	0.620159	0.993099
NORETHYNODREL	0.0868131	0.61998	0.993099
MEPHENYTOIN	0.0869457	0.619443	0.993099
FLUTICASONE	0.0880662	0.614919	0.993099
URSODIOL	0.0911557	0.602516	0.993099
FENOFIBRATE	0.0921858	0.598405	0.993099
REMIMAZOLAM	0.0939671	0.591324	0.993099
NICARDIPINE	0.0952004	0.586444	0.993099
MIFEPRISTONE	0.0963297	0.58199	0.993099
PHENYLEPHRINE	0.104656	0.549631	0.993099
MIDOSTAURIN	0.110743	0.526521	0.993099
DROXIDOPA	0.115001	0.510645	0.993099
NIFEDIPINE	0.115349	0.509357	0.993099
LORATADINE	0.116781	0.504079	0.993099
CAPECITABINE	0.11931	0.494824	0.993099
PYRAZINAMIDE	0.121431	0.487128	0.993099
SUMATRIPTAN	0.134242	0.441991	0.993099
TRAZODONE	0.136758	0.433404	0.993099
TICLOPIDINE	0.137543	0.430745	0.993099
NICLOSAMIDE	0.14015	0.421975	0.993099
LEVONORGESTREL	0.146244	0.401868	0.993099
RITONAVIR	0.148997	0.392969	0.993099
METHOXYFLURANE	0.153438	0.378853	0.993099
DINOPROSTONE	0.157207	0.367111	0.993099
CISPLATIN	0.159783	0.359213	0.993099
ASPIRIN	0.162225	0.351818	0.993099
VENLAFAXINE	0.164665	0.344524	0.993099
LEVAMISOLE	0.169714	0.329723	0.993099
METHOXAMINE	0.170135	0.328506	0.993099
THALIDOMIDE	0.173171	0.31982	0.993099
ENZALUTAMIDE	0.18165	0.296326	0.993099
MAPROTILINE	0.184482	0.288729	0.993099
TEMAZEPAM	0.189784	0.274848	0.993099
CARBOPLATIN	0.200517	0.248103	0.993099
EPINEPHRINE	0.212858	0.219568	0.993099
VERAPAMIL	0.213496	0.218157	0.993099
EPHEDRINE	0.217445	0.209559	0.993099
LIOTHYRONINE	0.218644	0.206994	0.993099
PHENOXYBENZAMINE	0.25267	0.143082	0.993099
LETROZOLE	0.305643	0.0741736	0.993099
GANAXOLONE	0.330552	0.052445	0.993099
AMISULPRIDE	0.392906	0.0195527	0.993099

### Sheet: Table S38
Drug-induced expression versus SNRI non-response-associated expression in blood, in 14 drug target genes in the SNRI non-response network
drug_name	COR	COR_p_value	p_FDR
DEXAMETHASONE	-0.603926	0.0221881	0.937468
KINETIN	-0.584521	0.0281438	0.937468
GEMFIBROZIL	-0.527755	0.0524229	0.937468
PROMAZINE	-0.522328	0.0553523	0.937468
TERAZOSIN	-0.489799	0.0754332	0.937468
HEXACHLOROPHENE	-0.481714	0.0811319	0.937468
SERTINDOLE	-0.453899	0.103044	0.937468
PROGESTERONE	-0.448648	0.107597	0.937468
COLCHICINE	-0.443216	0.11245	0.937468
ANASTROZOLE	-0.437044	0.118144	0.937468
SELEGILINE	-0.431681	0.123247	0.937468
DRONEDARONE	-0.430593	0.124301	0.937468
NORTRIPTYLINE	-0.42541	0.129402	0.937468
EXEMESTANE	-0.423682	0.131134	0.937468
NERATINIB	-0.417196	0.137772	0.937468
CINNARIZINE	-0.390451	0.167507	0.937468
EPINEPHRINE	-0.387221	0.17136	0.937468
PERPHENAZINE	-0.370609	0.192079	0.937468
MEPHENTERMINE	-0.370521	0.192192	0.937468
DANAZOL	-0.368177	0.19524	0.937468
PRAZOSIN	-0.354384	0.213794	0.937468
NORGESTREL	-0.35127	0.218131	0.937468
FLUOROURACIL	-0.34989	0.220071	0.937468
IFOSFAMIDE	-0.337952	0.237292	0.937468
CLOMIPRAMINE	-0.320239	0.264323	0.937468
PALBOCICLIB	-0.319312	0.265786	0.937468
IBUTILIDE	-0.312211	0.277156	0.937468
BISACODYL	-0.306168	0.287053	0.937468
ALPRAZOLAM	-0.29939	0.298399	0.937468
CLONAZEPAM	-0.298576	0.299778	0.937468
ZOPICLONE	-0.292276	0.310582	0.937468
GABAPENTIN	-0.287152	0.319529	0.937468
BUPIVACAINE	-0.276723	0.338188	0.937468
DYDROGESTERONE	-0.276262	0.339026	0.937468
MIDODRINE	-0.276234	0.339078	0.937468
CITALOPRAM	-0.275618	0.3402	0.937468
ETOPOSIDE	-0.275138	0.341076	0.937468
GOSERELIN ACETATE	-0.273599	0.343892	0.937468
NICLOSAMIDE	-0.271914	0.346992	0.937468
RIBAVIRIN	-0.270288	0.349996	0.937468
CHLORDIAZEPOXIDE	-0.269062	0.352272	0.937468
NEFAZODONE	-0.265605	0.358732	0.937468
TOREMIFENE	-0.264944	0.359974	0.937468
OLAPARIB	-0.257388	0.374341	0.937468
XYLOMETAZOLINE	-0.255055	0.378838	0.937468
METHOXYFLURANE	-0.249613	0.38944	0.937468
VALPROIC ACID	-0.248613	0.391405	0.937468
EFAVIRENZ	-0.245506	0.397544	0.937468
TESTOSTERONE PROPIONATE	-0.234131	0.420443	0.937468
ARTEMETHER	-0.232466	0.42385	0.937468
ARSENIC TRIOXIDE	-0.227	0.435131	0.937468
ZIPRASIDONE	-0.226167	0.436865	0.937468
GENISTEIN	-0.220011	0.449776	0.937468
FLUMAZENIL	-0.215826	0.458658	0.937468
NORETHINDRONE	-0.214357	0.461796	0.937468
NORGESTIMATE	-0.211232	0.468505	0.937468
IXABEPILONE	-0.207055	0.477547	0.937468
DIENOGEST	-0.201407	0.489903	0.937468
DROXIDOPA	-0.19436	0.505525	0.937468
MEGESTROL ACETATE	-0.182813	0.531606	0.937468
DIAZEPAM	-0.181144	0.535424	0.937468
THIORIDAZINE	-0.176501	0.546107	0.937468
METHARBITAL	-0.175633	0.548115	0.937468
NIMODIPINE	-0.175324	0.54883	0.937468
PRIMIDONE	-0.175101	0.549347	0.937468
TESTOSTERONE	-0.173395	0.553305	0.937468
OLANZAPINE	-0.166539	0.569332	0.937468
DISULFIRAM	-0.164339	0.574516	0.937468
AFATINIB	-0.16388	0.575601	0.937468
THIOTEPA	-0.163437	0.576649	0.937468
DESIPRAMINE	-0.147774	0.614155	0.959169
TICLOPIDINE	-0.141453	0.629549	0.959169
BICALUTAMIDE	-0.141129	0.630342	0.959169
ALFUZOSIN	-0.132539	0.651499	0.959169
CYTARABINE	-0.12385	0.67315	0.959169
DALFAMPRIDINE	-0.118303	0.687095	0.959169
FENOFIBRATE	-0.118041	0.687757	0.959169
LEVONORGESTREL	-0.104126	0.723155	0.967464
LEVALBUTEROL	-0.0997362	0.734434	0.969241
CARVEDILOL	-0.0996736	0.734595	0.969241
CILOSTAZOL	-0.0977573	0.739535	0.969241
TRIFLUOPERAZINE	-0.0949954	0.74667	0.969241
VINCRISTINE	-0.0895294	0.760848	0.969995
CARBAMAZEPINE	-0.089133	0.761879	0.969995
LACIDIPINE	-0.08576	0.770666	0.969995
CLOPIDOGREL	-0.0818727	0.780824	0.969995
RITODRINE	-0.0788548	0.788733	0.969995
PHENTOLAMINE	-0.068318	0.816492	0.976021
NORETHYNODREL	-0.0671432	0.8196	0.976021
MEDROXYPROGESTERONE ACETATE	-0.0644073	0.826847	0.976021
ARTEMISININ	-0.06392	0.828139	0.976021
DIPYRIDAMOLE	-0.0608354	0.836328	0.97984
VINBLASTINE	-0.0572365	0.845902	0.981186
CELECOXIB	-0.0566784	0.847388	0.981186
CLOTRIMAZOLE	-0.0496134	0.866244	0.985804
PROPOFOL	-0.038089	0.897141	0.985804
ERLOTINIB	-0.0375775	0.898516	0.985804
GENTAMICIN	-0.0344373	0.906961	0.985804
LORAZEPAM	-0.0257743	0.930305	0.985804
THALIDOMIDE	-0.0244349	0.93392	0.985804
THIAMYLAL	-0.0227411	0.938492	0.985804
MESTRANOL	-0.0226631	0.938703	0.985804
MIDOSTAURIN	-0.019293	0.947806	0.985804
VANDETANIB	-0.0192007	0.948055	0.985804
INGENOL MEBUTATE	-0.0166694	0.954896	0.985804
CURCUMIN	-0.0163474	0.955767	0.985804
ASENAPINE	-0.0146398	0.960384	0.985804
LIOTHYRONINE	-0.0134484	0.963606	0.985804
CRIZOTINIB	-0.0129494	0.964955	0.985804
NIFEDIPINE	-0.00453959	0.987712	0.992643
ESZOPICLONE	-0.00431649	0.988315	0.992643
METARAMINOL	0.00271777	0.992643	0.992643
CISPLATIN	0.00429511	0.988373	0.992643
SULOCTIDIL	0.0126042	0.965889	0.985804
PHENYLEPHRINE	0.018045	0.951178	0.985804
LAMIVUDINE	0.0203578	0.944929	0.985804
ISONIAZID	0.0257707	0.930315	0.985804
ENFLURANE	0.0365698	0.901225	0.985804
TENOFOVIR	0.0415947	0.887726	0.985804
AZACITIDINE	0.0484694	0.869304	0.985804
ZOLMITRIPTAN	0.0510036	0.862528	0.985804
TRIMIPRAMINE	0.0670163	0.819935	0.976021
METHOTREXATE	0.0740705	0.80131	0.973371
DROSPIRENONE	0.0758678	0.79658	0.973371
BUSULFAN	0.0793632	0.7874	0.969995
VERAPAMIL	0.0808834	0.783415	0.969995
PYRAZINAMIDE	0.0813347	0.782233	0.969995
PIPERONYL BUTOXIDE	0.0941112	0.748959	0.969241
SORAFENIB	0.108445	0.71211	0.959169
BUTAMBEN	0.109416	0.709633	0.959169
LETROZOLE	0.112162	0.702645	0.959169
REMIMAZOLAM	0.112573	0.701601	0.959169
ILOPERIDONE	0.113915	0.698195	0.959169
DEBRISOQUIN	0.11718	0.689932	0.959169
NOMEGESTROL	0.120043	0.682711	0.959169
SIROLIMUS	0.123152	0.674898	0.959169
BUTALBITAL	0.123391	0.674298	0.959169
GEFITINIB	0.125314	0.669483	0.959169
PAMIDRONATE	0.127915	0.66299	0.959169
FELODIPINE	0.129874	0.658113	0.959169
LINEZOLID	0.133697	0.648632	0.959169
LORATADINE	0.141046	0.630546	0.959169
TOLAZOLINE	0.145984	0.618499	0.959169
NITRENDIPINE	0.147843	0.613988	0.959169
BUTYLATED HYDROXYTOLUENE	0.151344	0.605525	0.959169
RITONAVIR	0.161023	0.582367	0.937468
PACLITAXEL	0.162622	0.578576	0.937468
NELFINAVIR	0.163346	0.576863	0.937468
LOPERAMIDE	0.168333	0.565122	0.937468
METHOXAMINE	0.169009	0.563536	0.937468
TAMOXIFEN	0.169344	0.562753	0.937468
EPHEDRINE	0.170588	0.559844	0.937468
MITOTANE	0.171118	0.558607	0.937468
MOXISYLYTE	0.182471	0.532388	0.937468
MEPHENYTOIN	0.186206	0.523881	0.937468
ETOMIDATE	0.187543	0.520851	0.937468
NEVIRAPINE	0.193738	0.506915	0.937468
MIFEPRISTONE	0.202935	0.486546	0.937468
NICARDIPINE	0.207783	0.475965	0.937468
TEMAZEPAM	0.212816	0.465099	0.937468
CARBOPLATIN	0.22116	0.447352	0.937468
LEVAMISOLE	0.22634	0.436504	0.937468
DINOPROSTONE	0.226828	0.43549	0.937468
ATENOLOL	0.228659	0.431692	0.937468
MAPROTILINE	0.232886	0.422988	0.937468
LAPATINIB	0.239009	0.410541	0.937468
VENLAFAXINE	0.243228	0.402076	0.937468
RISPERIDONE	0.243647	0.401241	0.937468
URSODIOL	0.262494	0.364598	0.937468
DACTINOMYCIN	0.264133	0.3615	0.937468
TRAZODONE	0.275859	0.33976	0.937468
NISOLDIPINE	0.279822	0.332581	0.937468
PSEUDOEPHEDRINE	0.288672	0.316859	0.937468
ZALEPLON	0.304728	0.289443	0.937468
LABETALOL	0.309829	0.281033	0.937468
FLUDARABINE	0.311773	0.277866	0.937468
ISRADIPINE	0.328053	0.252181	0.937468
VORICONAZOLE	0.33049	0.248465	0.937468
TOPIRAMATE	0.3305	0.248448	0.937468
IMATINIB	0.343234	0.229573	0.937468
GEMCITABINE	0.35132	0.218061	0.937468
CAPECITABINE	0.354898	0.213085	0.937468
FULVESTRANT	0.362577	0.202645	0.937468
ENZALUTAMIDE	0.365124	0.199255	0.937468
SAQUINAVIR	0.365423	0.19886	0.937468
FLUTICASONE	0.374593	0.18697	0.937468
METRONIDAZOLE	0.377554	0.183232	0.937468
AMISULPRIDE	0.388446	0.169892	0.937468
ASPIRIN	0.391735	0.165991	0.937468
PHENOXYBENZAMINE	0.394809	0.162399	0.937468
PRASUGREL	0.395444	0.161663	0.937468
MANNITOL	0.402471	0.153669	0.937468
SUMATRIPTAN	0.409066	0.146407	0.937468
QUERCETIN	0.443886	0.111843	0.937468
GANAXOLONE	0.464828	0.0939987	0.937468
AMINOGLUTETHIMIDE	0.49529	0.0717286	0.937468
ZIDOVUDINE	0.563427	0.0358917	0.937468
DOPAMINE	0.655063	0.0109994	0.937468

### Sheet: Table S39
Imputed gene expression in brain, in genes in the SSRI/SNRI non-response network
gene_name	gene	pvalue	n	n_indep	p_i_best	t_i_best	p_i_worst	t_i_worst	eigen_max	eigen_min	eigen_min_kept	z_min	z_max	z_mean	z_sd	tmi	status	p_FDR	drug_target_gene
ANKEF1	ENSG00000132623.15	0.00182893	1	1	0.00182893	Hypothalamus	0.00182893	Hypothalamus	1	1	1	3.11669	3.11669	3.11669	NA	1	0	0.184514	no
MYADM	ENSG00000179820.15	0.00241194	2	2	0.00638824	Cerebellar_Hemisphere	0.324852	Caudate_basal_ganglia	1.37075	0.629247	0.629247	-2.72716	0.984535	-0.871311	2.62456	2	0	0.184514	no
SPRY4	ENSG00000187678.8	0.00407552	2	2	0.0177498	Cerebellar_Hemisphere	0.0238657	Spinal_cord_cervical_c-1	1.02551	0.974488	0.974488	-2.25929	2.3708	0.0557557	3.27396	2	0	0.207852	no
RUFY4	ENSG00000188282.12	0.00555281	2	2	0.00131817	Cerebellum	0.1069	Anterior_cingulate_cortex_BA24	1.56965	0.430347	0.430347	-3.21199	-1.61228	-2.41214	1.13117	2	0	0.212395	no
SLC35F5	ENSG00000115084.13	0.00714491	10	5	0.000477749	Putamen_basal_ganglia	0.21915	Nucleus_accumbens_basal_ganglia	7.26814	0.0262339	0.269599	1.22879	3.49293	2.55928	0.703239	5	0	0.218634	no
KRTCAP3	ENSG00000157992.12	0.0133638	4	4	0.0706844	Cortex	0.567805	Cerebellar_Hemisphere	2.05972	0.212683	0.212683	-0.807622	1.8075	0.836605	1.23795	4	0	0.340777	no
GNA13	ENSG00000120063.9	0.026343	4	4	0.0114282	Anterior_cingulate_cortex_BA24	0.981076	Hippocampus	2.24743	0.248624	0.248624	-0.142118	2.52933	1.11178	1.39231	4	0	0.460956	yes
GOLGA8R	ENSG00000186399.10	0.0273333	3	3	0.00980716	Anterior_cingulate_cortex_BA24	0.924247	Cerebellar_Hemisphere	1.8986	0.385236	0.385236	-2.58256	0.331035	-0.782202	1.57364	3	0	0.460956	no
EPC2	ENSG00000135999.11	0.0281651	2	2	0.00791426	Hippocampus	0.703	Cerebellum	1.25082	0.749185	0.749185	-2.65571	-0.381274	-1.51849	1.60827	2	0	0.460956	no
MPHOSPH6	ENSG00000135698.9	0.0301279	8	5	0.0135787	Putamen_basal_ganglia	0.995087	Hippocampus	5.4322	0.0521129	0.254356	-1.23267	2.46822	0.615673	1.2134	5	0	0.460956	no
ODF1	ENSG00000155087.3	0.034282	4	3	0.00351364	Nucleus_accumbens_basal_ganglia	0.0830535	Cortex	3.0415	0.0957196	0.320419	1.73324	2.91882	2.46188	0.525571	3	0	0.476832	no
SLC27A6	ENSG00000113396.12	0.0481343	11	4	0.0363412	Hypothalamus	0.530434	Amygdala	8.52367	0.0143445	0.324415	0.627344	2.09309	1.44779	0.530185	4	0	0.603008	no
BCL2L15	ENSG00000188761.11	0.0523453	3	3	0.0152178	Cerebellum	0.418479	Spinal_cord_cervical_c-1	1.85599	0.211689	0.211689	-0.809063	2.42715	1.05311	1.67242	3	0	0.603008	no
ODF2	ENSG00000136811.16	0.0588724	8	4	0.00745308	Frontal_Cortex_BA9	0.770954	Substantia_nigra	5.81136	0.0406445	0.348578	0.291127	2.67589	1.94942	0.783716	4	0	0.603008	no
KCNMB4	ENSG00000135643.4	0.0591185	7	6	0.0141828	Hippocampus	0.619669	Cerebellar_Hemisphere	3.92401	0.110166	0.182615	-0.49632	2.4526	1.37658	1.00411	6	0	0.603008	no
INTS10	ENSG00000104613.11	0.0827692	7	6	0.00227472	Cortex	0.452847	Spinal_cord_cervical_c-1	4.82423	0.0552676	0.183738	-3.0518	-0.750678	-1.76273	0.755605	6	0	0.758205	no
SLC26A3	ENSG00000091138.12	0.084245	1	1	0.084245	Cerebellar_Hemisphere	0.084245	Cerebellar_Hemisphere	1	1	1	1.72657	1.72657	1.72657	NA	1	0	0.758205	no
SPARC	ENSG00000113140.10	0.0904525	3	3	0.0168685	Cerebellar_Hemisphere	0.876394	Putamen_basal_ganglia	1.09727	0.938878	0.938878	-2.38956	-0.155542	-1.17154	1.13063	3	0	0.768846	no
BBOX1	ENSG00000129151.8	0.0966486	4	4	0.0383757	Caudate_basal_ganglia	0.837176	Putamen_basal_ganglia	2.82617	0.271219	0.271219	0.205507	2.07082	1.34594	0.80251	4	0	0.778275	no
TRAPPC2L	ENSG00000167515.10	0.107811	4	3	0.144247	Cerebellar_Hemisphere	0.758959	Cortex	3.08846	0.0405907	0.263544	-0.306849	1.46016	0.651218	0.729738	3	0	0.803643	no
BRD9	ENSG00000028310.17	0.117664	4	4	0.198536	Cortex	0.828426	Cerebellum	2.79395	0.156636	0.156636	-0.216721	1.28573	0.763689	0.672	4	0	0.803643	no
SLC35B4	ENSG00000205060.10	0.117673	3	3	0.0161394	Spinal_cord_cervical_c-1	0.129516	Cerebellum	2.31632	0.267195	0.267195	-1.54246	2.40575	-0.217575	2.2719	3	0	0.803643	no
CHRNA1	ENSG00000138435.15	0.123041	2	2	0.0479319	Cortex	0.0627477	Nucleus_accumbens_basal_ganglia	1.77109	0.228906	0.228906	1.86097	1.97797	1.91947	0.0827292	2	0	0.803643	yes
SLC41A1	ENSG00000133065.10	0.126062	5	5	0.201193	Cerebellum	0.97122	Spinal_cord_cervical_c-1	3.45777	0.128107	0.128107	-1.27816	0.885519	-0.0619603	0.781489	5	0	0.803643	no
DNAH11	ENSG00000105877.17	0.144957	4	3	0.0871492	Cerebellar_Hemisphere	0.278757	Cortex	2.72417	0.00992524	0.260178	1.08312	1.71063	1.45554	0.265204	3	0	0.874218	no
SLA2	ENSG00000101082.13	0.15079	1	1	0.15079	Cerebellar_Hemisphere	0.15079	Cerebellar_Hemisphere	1	1	1	-1.43675	-1.43675	-1.43675	NA	1	0	0.874218	no
TUBGCP2	ENSG00000130640.13	0.154361	3	3	0.0478806	Spinal_cord_cervical_c-1	0.882226	Nucleus_accumbens_basal_ganglia	1.4795	0.657732	0.657732	-0.837143	1.97843	0.429811	1.42876	3	0	0.874218	no
RABL2A	ENSG00000144134.18	0.159988	8	6	0.0149287	Cortex	0.277393	Cerebellar_Hemisphere	5.34826	0.0651019	0.206135	1.08619	2.4341	1.79732	0.450019	6	0	0.874218	no
SLC39A8	ENSG00000138821.12	0.179085	2	2	0.193478	Frontal_Cortex_BA9	0.949151	Cortex	1.68851	0.311495	0.311495	-0.0637725	1.30036	0.618294	0.964587	2	0	0.881626	yes
TRAPPC1	ENSG00000170043.11	0.20051	1	1	0.20051	Caudate_basal_ganglia	0.20051	Caudate_basal_ganglia	1	1	1	-1.2801	-1.2801	-1.2801	NA	1	0	0.881626	no
ZNF704	ENSG00000164684.13	0.203764	1	1	0.203764	Caudate_basal_ganglia	0.203764	Caudate_basal_ganglia	1	1	1	-1.2709	-1.2709	-1.2709	NA	1	0	0.881626	no
CIB1	ENSG00000185043.10	0.208932	11	5	0.188688	Caudate_basal_ganglia	0.939909	Cerebellar_Hemisphere	7.70169	0.0412035	0.324093	-1.31447	1.28466	-0.285416	0.920568	5	0	0.881626	no
BCL2A1	ENSG00000140379.7	0.212893	2	2	0.203056	Caudate_basal_ganglia	0.346182	Nucleus_accumbens_basal_ganglia	1.19527	0.804729	0.804729	-1.27289	0.942021	-0.165436	1.56618	2	0	0.881626	no
KCNAB2	ENSG00000069424.14	0.223929	3	3	0.129226	Cortex	0.293666	Cerebellar_Hemisphere	1.78502	0.230236	0.230236	1.05011	1.51716	1.29507	0.234361	3	0	0.881626	no
ZNF330	ENSG00000109445.10	0.224575	3	3	0.0366917	Frontal_Cortex_BA9	0.637173	Substantia_nigra	1.36347	0.641505	0.641505	-2.08918	-0.471654	-1.05866	0.895336	3	0	0.881626	no
ETV3	ENSG00000117036.11	0.235288	1	1	0.235288	Hypothalamus	0.235288	Hypothalamus	1	1	1	1.18685	1.18685	1.18685	NA	1	0	0.881626	no
TDRD3	ENSG00000083544.13	0.235666	4	4	0.046153	Cerebellar_Hemisphere	0.621695	Caudate_basal_ganglia	2.01514	0.393107	0.393107	-1.99399	-0.493449	-1.18605	0.616951	4	0	0.881626	no
PAX8	ENSG00000125618.16	0.235698	10	2	0.0496417	Hypothalamus	0.298771	Nucleus_accumbens_basal_ganglia	9.03003	0.00718255	0.31598	1.03907	1.96304	1.58429	0.297921	2	0	0.881626	yes
KLHL31	ENSG00000124743.5	0.243157	3	3	0.100374	Caudate_basal_ganglia	0.397092	Frontal_Cortex_BA9	1.4867	0.511126	0.511126	0.846826	1.64305	1.36331	0.447801	3	0	0.881626	no
CARMIL1	ENSG00000079691.17	0.249167	4	4	0.0224433	Anterior_cingulate_cortex_BA24	0.882463	Cerebellum	1.33045	0.732522	0.732522	-2.28278	0.147848	-0.626071	1.11555	4	0	0.881626	no
STN1	ENSG00000107960.10	0.256571	1	1	0.256571	Putamen_basal_ganglia	0.256571	Putamen_basal_ganglia	1	1	1	1.13453	1.13453	1.13453	NA	1	0	0.881626	no
RARG	ENSG00000172819.16	0.258531	1	1	0.258531	Amygdala	0.258531	Amygdala	1	1	1	-1.12987	-1.12987	-1.12987	NA	1	0	0.881626	yes
POSTN	ENSG00000133110.14	0.258674	1	1	0.258674	Cortex	0.258674	Cortex	1	1	1	-1.12953	-1.12953	-1.12953	NA	1	0	0.881626	no
DHX37	ENSG00000150990.7	0.26192	1	1	0.26192	Cerebellum	0.26192	Cerebellum	1	1	1	1.12187	1.12187	1.12187	NA	1	0	0.881626	no
MTHFS	ENSG00000136371.10	0.26746	9	7	0.149356	Hippocampus	0.978584	Frontal_Cortex_BA9	5.27701	0.0734352	0.19398	-1.44181	0.101096	-0.482104	0.527878	7	0	0.881626	no
ZNF142	ENSG00000115568.15	0.27278	4	4	0.0582762	Nucleus_accumbens_basal_ganglia	0.970941	Cerebellum	2.50012	0.228492	0.228492	0.0364287	1.89361	0.826781	0.882036	4	0	0.881626	no
WDR41	ENSG00000164253.13	0.275528	11	6	0.0119365	Cerebellar_Hemisphere	0.511794	Hippocampus	7.29661	0.020039	0.243534	0.656047	2.51402	1.64713	0.621113	6	0	0.881626	no
ICOSLG	ENSG00000160223.16	0.281519	9	7	0.140097	Cerebellum	0.907033	Putamen_basal_ganglia	5.69313	0.116654	0.203586	-1.22866	1.47543	-0.371598	0.801507	7	0	0.881626	no
SHBG	ENSG00000129214.14	0.282351	3	3	0.124036	Cortex	0.866346	Nucleus_accumbens_basal_ganglia	1.46095	0.577425	0.577425	-0.645342	1.53805	0.35367	1.10344	3	0	0.881626	yes
MED30	ENSG00000164758.7	0.289339	4	4	0.0303655	Putamen_basal_ganglia	0.336861	Nucleus_accumbens_basal_ganglia	2.67894	0.165487	0.165487	-2.16529	-0.960387	-1.46469	0.521154	4	0	0.883951	no
SERINC2	ENSG00000168528.11	0.312825	2	2	0.144815	Substantia_nigra	0.732987	Cortex	1.49863	0.50137	0.50137	-0.341155	1.45809	0.558468	1.27226	2	0	0.883951	no
PROKR1	ENSG00000169618.6	0.314401	1	1	0.314401	Amygdala	0.314401	Amygdala	1	1	1	1.00603	1.00603	1.00603	NA	1	0	0.883951	no
SDHAF4	ENSG00000154079.5	0.320265	10	6	0.049345	Cerebellar_Hemisphere	0.792379	Nucleus_accumbens_basal_ganglia	6.59571	0.0588575	0.342125	0.263223	1.9656	1.1352	0.622622	6	0	0.883951	no
OGFRL1	ENSG00000119900.7	0.320525	3	2	0.149123	Nucleus_accumbens_basal_ganglia	0.405897	Cerebellum	2.19426	0.0156207	0.79012	0.831136	1.44264	1.09114	0.31585	2	0	0.883951	no
GPX4	ENSG00000167468.16	0.320795	10	6	0.324542	Nucleus_accumbens_basal_ganglia	0.955166	Cerebellar_Hemisphere	6.72571	0.034128	0.258406	-0.985167	0.767945	-0.184874	0.614355	6	0	0.883951	no
TAPBPL	ENSG00000139192.11	0.323537	13	1	0.0878215	Putamen_basal_ganglia	0.710535	Anterior_cingulate_cortex_BA24	11.7771	0.00088726	11.7771	-1.707	-0.371138	-0.953711	0.401505	1	0	0.883951	no
KIN	ENSG00000151657.11	0.340183	7	3	0.119827	Hypothalamus	0.947758	Nucleus_accumbens_basal_ganglia	5.90161	0.00656473	0.295429	-1.5555	-0.065523	-0.779403	0.505263	3	0	0.89222	no
MANF	ENSG00000145050.15	0.356008	2	2	0.383591	Frontal_Cortex_BA9	0.530794	Nucleus_accumbens_basal_ganglia	1.45128	0.548721	0.548721	-0.626794	0.871298	0.122252	1.05931	2	0	0.89222	no
AFDN	ENSG00000130396.20	0.357841	3	3	0.106185	Cerebellar_Hemisphere	0.873763	Putamen_basal_ganglia	1.59538	0.479238	0.479238	0.15888	1.61558	1.09101	0.809366	3	0	0.89222	no
MC1R	ENSG00000258839.3	0.369852	11	5	0.168554	Frontal_Cortex_BA9	0.997854	Hypothalamus	8.05184	0.0396678	0.298902	-1.37687	0.691128	0.0456442	0.55228	5	0	0.89222	yes
RHBDL2	ENSG00000158315.10	0.373332	1	1	0.373332	Nucleus_accumbens_basal_ganglia	0.373332	Nucleus_accumbens_basal_ganglia	1	1	1	0.89025	0.89025	0.89025	NA	1	0	0.89222	no
EN1	ENSG00000163064.6	0.375058	2	2	0.185028	Hippocampus	0.600583	Cerebellum	1.05427	0.945734	0.945734	0.523562	1.32543	0.924498	0.567008	2	0	0.89222	no
WIPF3	ENSG00000122574.10	0.381459	5	5	0.161692	Nucleus_accumbens_basal_ganglia	0.881145	Cortex	2.61818	0.281733	0.281733	-0.946668	1.3994	0.348774	0.909697	5	0	0.89222	no
RMDN2	ENSG00000115841.19	0.388077	2	2	0.439236	Cerebellar_Hemisphere	0.804136	Cerebellum	1.91481	0.0851935	0.0851935	0.247998	0.773484	0.510741	0.371575	2	0	0.89222	no
FHIT	ENSG00000189283.9	0.410013	2	2	0.276043	Frontal_Cortex_BA9	0.40048	Cerebellar_Hemisphere	1.06419	0.935814	0.935814	0.840763	1.08925	0.965007	0.175707	2	0	0.89222	yes
USP46	ENSG00000109189.12	0.417491	2	2	0.2057	Cerebellar_Hemisphere	0.35332	Cerebellum	1.87784	0.122156	0.122156	0.92817	1.26548	1.09682	0.238514	2	0	0.89222	no
FRY	ENSG00000073910.19	0.423278	2	2	0.234535	Cerebellar_Hemisphere	0.288462	Cerebellum	1.48608	0.513919	0.513919	-1.18876	-1.0615	-1.12513	0.0899846	2	0	0.89222	no
FZD1	ENSG00000157240.3	0.430994	4	4	0.209623	Frontal_Cortex_BA9	0.715051	Spinal_cord_cervical_c-1	1.29924	0.714917	0.714917	-1.2546	1.24446	0.275858	1.08195	4	0	0.89222	yes
METTL22	ENSG00000067365.14	0.434114	7	2	0.175323	Cerebellar_Hemisphere	0.875331	Caudate_basal_ganglia	6.18418	0.0166889	0.526726	0.15689	1.3553	0.903105	0.401609	2	0	0.89222	no
STEAP2	ENSG00000157214.13	0.448027	12	2	0.282973	Cerebellum	0.834177	Anterior_cingulate_cortex_BA24	10.656	5.24648e-05	0.875572	0.209347	1.07366	0.589444	0.31637	2	0	0.89222	no
ABHD2	ENSG00000140526.17	0.455242	2	2	0.209816	Nucleus_accumbens_basal_ganglia	0.828269	Cerebellar_Hemisphere	1.19954	0.800463	0.800463	-1.25407	-0.216922	-0.735497	0.733376	2	0	0.89222	no
CPPED1	ENSG00000103381.11	0.456858	1	1	0.456858	Cortex	0.456858	Cortex	1	1	1	-0.74403	-0.74403	-0.74403	NA	1	0	0.89222	no
SCAP	ENSG00000114650.18	0.459283	7	4	0.194863	Cerebellum	0.925296	Cortex	5.38084	0.0361124	0.205337	-0.693841	1.29633	-0.188754	0.705414	4	0	0.89222	yes
DIXDC1	ENSG00000150764.13	0.466127	1	1	0.466127	Hippocampus	0.466127	Hippocampus	1	1	1	-0.728795	-0.728795	-0.728795	NA	1	0	0.89222	no
FGF10	ENSG00000070193.4	0.468805	1	1	0.468805	Putamen_basal_ganglia	0.468805	Putamen_basal_ganglia	1	1	1	0.724425	0.724425	0.724425	NA	1	0	0.89222	no
GNPTAB	ENSG00000111670.14	0.469357	3	3	0.199091	Spinal_cord_cervical_c-1	0.609252	Nucleus_accumbens_basal_ganglia	1.21332	0.853276	0.853276	-1.28415	0.511142	-0.52652	0.929828	3	0	0.89222	no
ESPNL	ENSG00000144488.14	0.47143	11	5	0.0490101	Caudate_basal_ganglia	0.963456	Cerebellum	6.62972	0.0358229	0.225324	-0.693062	1.9685	0.871431	0.900869	5	0	0.89222	no
PIGV	ENSG00000060642.10	0.475384	3	3	0.192508	Anterior_cingulate_cortex_BA24	0.770608	Hypothalamus	1.39831	0.603523	0.603523	-1.3032	0.668112	-0.308888	0.985768	3	0	0.89222	no
FIGNL1	ENSG00000132436.11	0.475518	12	2	0.215543	Substantia_nigra	0.803031	Nucleus_accumbens_basal_ganglia	10.7282	0.00900176	0.588789	-1.23847	0.249426	-0.511655	0.337864	2	0	0.89222	no
EMP1	ENSG00000134531.9	0.481615	5	5	0.168516	Nucleus_accumbens_basal_ganglia	0.980218	Substantia_nigra	2.32253	0.247018	0.247018	-1.37012	1.37699	0.416769	1.14473	5	0	0.89222	yes
FGF19	ENSG00000162344.3	0.482687	1	1	0.482687	Cerebellum	0.482687	Cerebellum	1	1	1	0.701987	0.701987	0.701987	NA	1	0	0.89222	no
ZNF532	ENSG00000074657.13	0.494041	2	2	0.277832	Cerebellum	0.666168	Hypothalamus	1.04641	0.953591	0.953591	-1.0852	0.431412	-0.326896	1.07241	2	0	0.89222	no
MKS1	ENSG00000011143.16	0.494732	1	1	0.494732	Spinal_cord_cervical_c-1	0.494732	Spinal_cord_cervical_c-1	1	1	1	0.682802	0.682802	0.682802	NA	1	0	0.89222	no
LRIT3	ENSG00000183423.11	0.496846	3	3	0.466467	Cerebellum	0.788522	Cerebellar_Hemisphere	2.12312	0.186128	0.186128	-0.680278	0.72824	0.105398	0.718238	3	0	0.89222	no
CCDC122	ENSG00000151773.12	0.497145	10	7	0.390101	Nucleus_accumbens_basal_ganglia	0.992351	Spinal_cord_cervical_c-1	6.95386	0.0175889	0.281219	-0.838619	0.859435	0.256462	0.554531	7	0	0.89222	no
CALCB	ENSG00000175868.13	0.505294	2	2	0.567114	Cerebellar_Hemisphere	0.99447	Cerebellum	1.86891	0.131091	0.131091	-0.572307	0.00693112	-0.282688	0.409583	2	0	0.89222	yes
CACNG5	ENSG00000075429.8	0.507341	1	1	0.507341	Cerebellum	0.507341	Cerebellum	1	1	1	-0.662984	-0.662984	-0.662984	NA	1	0	0.89222	yes
CXXC4	ENSG00000168772.10	0.520416	2	2	0.288927	Caudate_basal_ganglia	0.671205	Cerebellar_Hemisphere	1.0016	0.998401	0.998401	0.424495	1.06048	0.742486	0.449708	2	0	0.899885	no
STARD4	ENSG00000164211.12	0.523463	3	3	0.286076	Cerebellum	0.517105	Caudate_basal_ganglia	1.13047	0.909664	0.909664	0.647815	1.06677	0.900244	0.222295	3	0	0.899885	no
ZNF644	ENSG00000122482.20	0.531053	1	1	0.531053	Anterior_cingulate_cortex_BA24	0.531053	Anterior_cingulate_cortex_BA24	1	1	1	0.626399	0.626399	0.626399	NA	1	0	0.902791	no
SEZ6L	ENSG00000100095.18	0.573358	2	2	0.308252	Cerebellar_Hemisphere	0.312729	Cerebellum	1.8497	0.150304	0.150304	-1.0189	-1.00951	-1.01421	0.0066359	2	0	0.946307	no
ZNF740	ENSG00000139651.10	0.57575	3	3	0.224154	Putamen_basal_ganglia	0.91556	Cerebellum	1.91074	0.280492	0.280492	-1.21556	-0.106028	-0.809951	0.611971	3	0	0.946307	no
MRPS9	ENSG00000135972.8	0.578573	13	3	0.0600138	Nucleus_accumbens_basal_ganglia	0.682725	Cortex	10.8482	0.00481212	0.397329	0.408747	1.88069	1.26902	0.410728	3	0	0.946307	no
ENOSF1	ENSG00000132199.18	0.587604	10	6	0.202837	Cerebellar_Hemisphere	0.873305	Cortex	6.2003	0.0737062	0.321734	-0.449744	1.27351	0.358989	0.565769	6	0	0.946307	yes
GGT1	ENSG00000100031.18	0.589756	2	2	0.32824	Cerebellar_Hemisphere	0.734042	Nucleus_accumbens_basal_ganglia	1.60532	0.394684	0.394684	-0.977666	-0.339754	-0.65871	0.451072	2	0	0.946307	yes
CHIC2	ENSG00000109220.10	0.601053	1	1	0.601053	Putamen_basal_ganglia	0.601053	Putamen_basal_ganglia	1	1	1	-0.522887	-0.522887	-0.522887	NA	1	0	0.946307	no
B9D1	ENSG00000108641.14	0.608662	1	1	0.608662	Cerebellum	0.608662	Cerebellum	1	1	1	0.511985	0.511985	0.511985	NA	1	0	0.946307	no
MYCBPAP	ENSG00000136449.13	0.609575	5	5	0.211013	Cortex	0.921082	Cerebellum	3.15097	0.203156	0.203156	-1.25079	0.298146	-0.402477	0.634118	5	0	0.946307	no
MPPED2	ENSG00000066382.16	0.614132	3	3	0.291259	Putamen_basal_ganglia	0.650386	Caudate_basal_ganglia	1.78965	0.210403	0.210403	0.453226	1.05536	0.687871	0.322303	3	0	0.946307	no
POU3F3	ENSG00000198914.3	0.621557	2	1	0.609933	Cerebellum	0.638121	Cerebellar_Hemisphere	1.97257	0.0274303	1.97257	-0.510169	-0.470327	-0.490248	0.0281722	1	0	0.946307	no
ANAPC1	ENSG00000153107.11	0.624686	3	3	0.221368	Spinal_cord_cervical_c-1	0.886662	Amygdala	1.2419	0.742298	0.742298	0.142529	1.2229	0.637947	0.545722	3	0	0.946307	no
CHSY1	ENSG00000131873.5	0.645027	1	1	0.645027	Hypothalamus	0.645027	Hypothalamus	1	1	1	0.460682	0.460682	0.460682	NA	1	0	0.94668	no
SP7	ENSG00000170374.5	0.65263	1	1	0.65263	Cerebellum	0.65263	Cerebellum	1	1	1	0.450111	0.450111	0.450111	NA	1	0	0.94668	yes
POU3F2	ENSG00000184486.9	0.653531	2	1	0.63686	Cerebellar_Hemisphere	0.680902	Cerebellum	1.93636	0.0636353	1.93636	0.411233	0.472094	0.441663	0.0430353	1	0	0.94668	no
ACR	ENSG00000100312.10	0.662654	1	1	0.662654	Amygdala	0.662654	Amygdala	1	1	1	-0.436252	-0.436252	-0.436252	NA	1	0	0.94668	no
NUPR1	ENSG00000176046.8	0.6638	2	2	0.739252	Cerebellum	0.751215	Cerebellar_Hemisphere	1.74231	0.257693	0.257693	-0.332844	0.317038	-0.00790335	0.459536	2	0	0.94668	no
RWDD4	ENSG00000182552.14	0.666419	2	2	0.375973	Cerebellar_Hemisphere	0.524318	Cerebellum	1.56345	0.436552	0.436552	-0.88534	-0.636704	-0.761022	0.175812	2	0	0.94668	no
FAM13C	ENSG00000148541.12	0.674872	1	1	0.674872	Putamen_basal_ganglia	0.674872	Putamen_basal_ganglia	1	1	1	0.419471	0.419471	0.419471	NA	1	0	0.94668	no
DNAAF5	ENSG00000164818.15	0.67684	9	6	0.343361	Cerebellar_Hemisphere	0.587125	Hippocampus	5.37567	0.0254284	0.239183	-0.947545	0.745898	-0.132636	0.761416	6	0	0.94668	no
ITIH2	ENSG00000151655.18	0.684762	4	4	0.178278	Cerebellar_Hemisphere	0.981732	Caudate_basal_ganglia	1.79915	0.246781	0.246781	-0.408776	1.34608	0.422941	0.774428	4	0	0.94668	no
KANSL1	ENSG00000120071.13	0.697745	11	5	0.42775	Nucleus_accumbens_basal_ganglia	0.967623	Frontal_Cortex_BA9	8.21228	0.061742	0.283371	-0.793047	0.182653	-0.262994	0.357074	5	0	0.94668	no
KLK4	ENSG00000167749.11	0.698743	1	1	0.698743	Cerebellum	0.698743	Cerebellum	1	1	1	0.387018	0.387018	0.387018	NA	1	0	0.94668	no
NPTX1	ENSG00000171246.5	0.70017	4	4	0.339883	Caudate_basal_ganglia	0.98995	Nucleus_accumbens_basal_ganglia	1.84844	0.170868	0.170868	0.0125967	0.954397	0.432405	0.40199	4	0	0.94668	no
SHOC2	ENSG00000108061.11	0.709174	2	2	0.407257	Spinal_cord_cervical_c-1	0.945774	Amygdala	1.05474	0.945261	0.945261	0.0680144	0.82873	0.448372	0.537907	2	0	0.94668	no
MC4R	ENSG00000166603.4	0.721062	2	2	0.43208	Cerebellar_Hemisphere	0.537324	Cerebellum	1.89443	0.105574	0.105574	-0.785638	-0.616865	-0.701251	0.119341	2	0	0.94668	yes
LCN9	ENSG00000148386.9	0.722211	5	4	0.294607	Caudate_basal_ganglia	0.924532	Amygdala	3.92322	0.0129596	0.166541	-0.0947262	1.04807	0.349977	0.431621	4	0	0.94668	no
SPINK2	ENSG00000128040.10	0.723932	6	6	0.231757	Hippocampus	0.933501	Nucleus_accumbens_basal_ganglia	3.73875	0.237365	0.237365	-0.481894	1.19585	0.170598	0.634958	6	0	0.94668	no
PPP1R3B	ENSG00000173281.4	0.74371	1	1	0.74371	Hippocampus	0.74371	Hippocampus	1	1	1	-0.326944	-0.326944	-0.326944	NA	1	0	0.959135	yes
MNAT1	ENSG00000020426.10	0.746684	2	2	0.483056	Cerebellum	0.721073	Hippocampus	1.07723	0.922768	0.922768	0.357025	0.701396	0.529211	0.243507	2	0	0.959135	no
SMTNL2	ENSG00000188176.11	0.752791	1	1	0.752791	Hippocampus	0.752791	Hippocampus	1	1	1	0.314962	0.314962	0.314962	NA	1	0	0.959135	no
UCK1	ENSG00000130717.12	0.759278	9	4	0.391449	Putamen_basal_ganglia	0.921139	Spinal_cord_cervical_c-1	5.72245	0.0104112	0.376083	-0.856993	0.785235	-0.0601161	0.553364	4	0	0.959135	no
ITGB1BP1	ENSG00000119185.12	0.767841	1	1	0.767841	Anterior_cingulate_cortex_BA24	0.767841	Anterior_cingulate_cortex_BA24	1	1	1	0.295201	0.295201	0.295201	NA	1	0	0.959135	no
PDZD2	ENSG00000133401.15	0.775291	1	1	0.775291	Cortex	0.775291	Cortex	1	1	1	-0.285461	-0.285461	-0.285461	NA	1	0	0.959135	no
UNC79	ENSG00000133958.13	0.782405	7	5	0.137169	Caudate_basal_ganglia	0.501306	Nucleus_accumbens_basal_ganglia	5.31643	0.0678087	0.23343	-1.48642	-0.672436	-1.13672	0.28028	5	0	0.959135	no
PHF24	ENSG00000122733.12	0.786609	6	6	0.321317	Hippocampus	0.919121	Substantia_nigra	1.44202	0.637152	0.637152	-0.991754	0.646618	-0.135851	0.67438	6	0	0.959135	no
BAIAP3	ENSG00000007516.13	0.79643	9	5	0.279529	Substantia_nigra	0.906567	Cerebellar_Hemisphere	5.66159	0.0156291	0.307817	0.11737	1.08138	0.47025	0.331347	5	0	0.959135	no
ZNF154	ENSG00000179909.15	0.804111	2	2	0.62389	Putamen_basal_ganglia	0.678955	Frontal_Cortex_BA9	1.05643	0.943567	0.943567	-0.490345	0.413889	-0.0382276	0.63939	2	0	0.959135	no
UBE2QL1	ENSG00000215218.3	0.807071	1	1	0.807071	Cerebellum	0.807071	Cerebellum	1	1	1	0.244207	0.244207	0.244207	NA	1	0	0.959135	no
LIPG	ENSG00000101670.11	0.808683	1	1	0.808683	Caudate_basal_ganglia	0.808683	Caudate_basal_ganglia	1	1	1	-0.242126	-0.242126	-0.242126	NA	1	0	0.959135	no
MOB3C	ENSG00000142961.14	0.821208	2	2	0.531528	Cerebellum	0.572462	Cerebellar_Hemisphere	1.86165	0.138346	0.138346	0.56443	0.625675	0.595052	0.0433071	2	0	0.96057	no
CCL20	ENSG00000115009.11	0.831579	3	3	0.458644	Hippocampus	0.685926	Spinal_cord_cervical_c-1	1.7184	0.387511	0.387511	0.40439	0.741082	0.621772	0.188558	3	0	0.96057	no
RCVRN	ENSG00000109047.7	0.841921	13	1	0.633249	Cerebellar_Hemisphere	0.963406	Spinal_cord_cervical_c-1	12.3619	0.00964584	12.3619	-0.477159	0.111217	-0.19439	0.187475	1	0	0.96057	no
SIPA1L1	ENSG00000197555.9	0.843735	1	1	0.843735	Caudate_basal_ganglia	0.843735	Caudate_basal_ganglia	1	1	1	-0.197119	-0.197119	-0.197119	NA	1	0	0.96057	no
ARRDC4	ENSG00000140450.8	0.852016	1	1	0.852016	Hippocampus	0.852016	Hippocampus	1	1	1	0.186547	0.186547	0.186547	NA	1	0	0.96057	no
PYURF	ENSG00000145337.4	0.86107	3	3	0.538656	Hypothalamus	0.949512	Spinal_cord_cervical_c-1	1.68635	0.456207	0.456207	-0.377635	0.614846	0.100177	0.497266	3	0	0.96057	no
DPP10	ENSG00000175497.16	0.870086	4	4	0.471106	Caudate_basal_ganglia	0.746197	Amygdala	2.71579	0.113233	0.113233	-0.51554	0.72068	0.30043	0.572045	4	0	0.96057	no
ABAT	ENSG00000183044.11	0.873228	4	4	0.507461	Caudate_basal_ganglia	0.848405	Cerebellum	1.28681	0.729556	0.729556	-0.625947	0.662796	-0.138524	0.562946	4	0	0.96057	yes
MPPED1	ENSG00000186732.13	0.876389	5	5	0.247073	Spinal_cord_cervical_c-1	0.769609	Amygdala	2.29344	0.236848	0.236848	-0.292886	1.15749	0.63877	0.562151	5	0	0.96057	no
POMC	ENSG00000115138.10	0.880124	1	1	0.880124	Frontal_Cortex_BA9	0.880124	Frontal_Cortex_BA9	1	1	1	0.150812	0.150812	0.150812	NA	1	0	0.96057	yes
ATOH7	ENSG00000179774.8	0.892421	2	2	0.766369	Cerebellum	0.804764	Cerebellar_Hemisphere	1.34657	0.653433	0.653433	-0.297128	0.247187	-0.0249707	0.384889	2	0	0.96057	no
GNPTG	ENSG00000090581.9	0.903569	2	2	0.693506	Putamen_basal_ganglia	0.726997	Nucleus_accumbens_basal_ganglia	1.37278	0.627222	0.627222	0.349123	0.394102	0.371612	0.0318051	2	0	0.96057	no
IL34	ENSG00000157368.10	0.90509	3	2	0.76366	Putamen_basal_ganglia	0.928267	Frontal_Cortex_BA9	2.80701	0.0399593	0.153028	-0.300678	-0.090026	-0.213604	0.109968	2	0	0.96057	no
DRG1	ENSG00000185721.12	0.916956	1	1	0.916956	Putamen_basal_ganglia	0.916956	Putamen_basal_ganglia	1	1	1	-0.104269	-0.104269	-0.104269	NA	1	0	0.96057	no
P2RY1	ENSG00000169860.6	0.917652	3	3	0.623743	Cerebellar_Hemisphere	0.697526	Cerebellum	1.7536	0.244338	0.244338	0.388663	0.490553	0.456568	0.058808	3	0	0.96057	no
TRPM1	ENSG00000134160.13	0.918698	12	1	0.850369	Cortex	0.981781	Cerebellum	11.5252	0.000822214	11.5252	-0.188648	0.106322	-0.0989679	0.0976011	1	0	0.96057	no
WDR47	ENSG00000085433.15	0.923847	2	2	0.697068	Cerebellar_Hemisphere	0.950985	Caudate_basal_ganglia	1.0548	0.945201	0.945201	-0.389282	0.0614693	-0.163906	0.318729	2	0	0.96057	no
SLC16A9	ENSG00000165449.11	0.928751	3	2	0.693483	Cerebellar_Hemisphere	0.851667	Cerebellum	1.96904	0.0316143	0.999345	0.186991	0.394133	0.275547	0.106786	2	0	0.96057	no
SMPD2	ENSG00000135587.8	0.929179	9	5	0.450846	Hypothalamus	0.951929	Cerebellar_Hemisphere	6.72434	0.00581667	0.242242	-0.138401	0.754006	0.344312	0.285784	5	0	0.96057	no
SLC10A7	ENSG00000120519.14	0.942497	2	2	0.736719	Cerebellar_Hemisphere	0.961643	Cortex	1.07519	0.924814	0.924814	-0.0480925	0.336201	0.144054	0.271737	2	0	0.964322	no
PLXNC1	ENSG00000136040.8	0.945413	2	2	0.739343	Cerebellum	0.979925	Putamen_basal_ganglia	1.043	0.957	0.957	-0.0251628	0.332724	0.15378	0.253064	2	0	0.964322	no
MPC2	ENSG00000143158.10	0.96574	5	5	0.770753	Caudate_basal_ganglia	0.914539	Nucleus_accumbens_basal_ganglia	3.5662	0.135637	0.135637	-0.227676	0.29139	-0.080168	0.2128	5	0	0.978531	no
GSTM3	ENSG00000134202.10	0.983324	13	2	0.630396	Nucleus_accumbens_basal_ganglia	0.988196	Caudate_basal_ganglia	11.9179	0.00259808	0.39918	-0.48117	0.198738	-0.0312464	0.2022	2	0	0.98666	yes
NEURL1	ENSG00000107954.10	0.98666	4	4	0.726307	Hypothalamus	0.848247	Cerebellar_Hemisphere	1.4682	0.513843	0.513843	-0.329295	0.350042	-0.00218239	0.32472	4	0	0.98666	no

### Sheet: Table S40
Imputed gene expression in blood, in genes in the SSRI/SNRI non-response network
gene_name	gene	zscore	effect_size	pvalue	var_g	pred_perf_r2	pred_perf_pval	pred_perf_qval	n_snps_used	n_snps_in_cov	n_snps_in_model	p_FDR	drug_target_gene
RABL2A	ENSG00000144134.18	3.72204	0.291041	0.00019762	0.00369724	0.0448764	5.04321e-07	NA	5	5	5	0.0173905	no
TMEM170B	ENSG00000205269.5	3.50107	0.12645	0.000463391	0.0113392	0.188203	1.62358e-27	NA	54	55	55	0.0203892	no
ANAPC1	ENSG00000153107.11	2.72254	0.528165	0.00647826	0.000514943	0.0128602	0.00783611	NA	11	11	11	0.150439	no
STN1	ENSG00000107960.10	-2.70463	-0.150251	0.00683814	0.00554142	0.088463	9.51369e-13	NA	14	14	14	0.150439	no
SDHAF4	ENSG00000154079.5	2.4727	0.126835	0.0134095	0.00622895	0.0367261	6.12949e-06	NA	25	25	25	0.236008	no
ODF2	ENSG00000136811.16	2.30301	0.329651	0.0212781	0.000784474	0.0127208	0.00831543	NA	25	25	25	0.312078	no
SLC35F5	ENSG00000115084.13	2.21444	0.168938	0.0267982	0.00306111	0.0362854	6.84804e-06	NA	35	35	35	0.336892	no
MPHOSPH6	ENSG00000135698.9	2.03755	0.0505534	0.0415954	0.026444	0.154629	3.51952e-22	NA	28	28	28	0.411399	no
PAX8	ENSG00000125618.16	2.03278	0.0179579	0.0420748	0.189351	0.306373	8.89006e-48	NA	74	76	76	0.411399	yes
CPPED1	ENSG00000103381.11	1.93804	0.20386	0.0526184	0.00122675	0.0841447	3.10068e-12	NA	5	5	5	0.419995	no
EPC2	ENSG00000135999.11	-1.90983	-0.192742	0.0561549	0.00146971	0.0263692	0.000136426	NA	13	13	13	0.419995	no
WDR47	ENSG00000085433.15	1.90123	0.316196	0.057272	0.000608811	0.0103573	0.0173361	NA	8	8	8	0.419995	no
CCL20	ENSG00000115009.11	1.8635	0.0343417	0.0623923	0.0322581	0.163854	1.47267e-23	NA	38	38	38	0.422348	no
OGFRL1	ENSG00000119900.7	1.80325	0.104717	0.0713493	0.00350993	0.077996	1.86892e-11	NA	26	26	26	0.448482	no
WDR41	ENSG00000164253.13	-1.66697	-0.0398293	0.0955198	0.0267602	0.27256	1.45906e-41	NA	32	32	32	0.54682	no
PLCL2	ENSG00000154822.17	1.64766	0.0547998	0.0994218	0.0115085	0.116522	4.76881e-17	NA	29	29	29	0.54682	no
BAIAP3	ENSG00000007516.13	1.576	0.0283383	0.115027	0.0451895	0.181736	2.28646e-26	NA	42	43	43	0.595433	no
POSTN	ENSG00000133110.14	-1.52805	-0.383889	0.1265	0.000464506	0.0162234	0.00269837	NA	1	1	1	0.618444	no
KCNMB4	ENSG00000135643.4	1.48649	0.024333	0.137151	0.0210847	0.0724388	5.65892e-11	NA	14	14	14	0.635225	no
ZNF154	ENSG00000179909.15	-1.37393	-0.0689658	0.169463	0.00602613	0.0230832	0.00035943	NA	27	27	27	0.696381	no
ANKEF1	ENSG00000132623.15	-1.34455	-0.0390216	0.17877	0.015696	0.0893394	3.9948e-13	NA	7	7	7	0.696381	no
FZD1	ENSG00000157240.3	1.34109	0.0220294	0.179891	0.0722298	0.268722	1.06663e-40	NA	96	97	97	0.696381	yes
MYCBPAP	ENSG00000136449.13	1.3346	0.0157801	0.182009	0.11499	0.301785	5.18066e-47	NA	14	14	14	0.696381	no
ZNF142	ENSG00000115568.15	1.29123	0.0676384	0.196623	0.00422846	0.0719694	1.34538e-10	NA	22	22	22	0.699124	no
KRTCAP3	ENSG00000157992.12	-1.27828	-0.0368304	0.201151	0.0179316	0.0627871	1.94124e-09	NA	33	33	33	0.699124	no
LILRA2	ENSG00000239998.5	1.25915	0.0463524	0.207977	0.00839233	0.261921	3.54688e-40	NA	21	21	21	0.699124	no
ZNF740	ENSG00000139651.10	-1.24128	-0.0888193	0.214504	0.00383258	0.0829629	3.81124e-12	NA	15	15	15	0.699124	no
DNAAF5	ENSG00000164818.15	-1.13727	-0.0417471	0.255426	0.0120787	0.07915	1.44837e-11	NA	13	13	13	0.802481	no
BCL2L15	ENSG00000188761.11	-1.10892	-0.0508895	0.267464	0.00668943	0.0556838	2.15306e-08	NA	10	10	10	0.802481	no
ESPNL	ENSG00000144488.14	-1.07519	-0.0373087	0.282288	0.0137955	0.0594775	6.13676e-09	NA	10	10	10	0.802481	no
MOB3C	ENSG00000142961.14	1.07429	0.0373942	0.282692	0.0122962	0.167389	2.49412e-24	NA	12	12	12	0.802481	no
TUBGCP2	ENSG00000130640.13	1.01863	0.0349227	0.308377	0.0125585	0.0508673	7.71527e-08	NA	69	70	70	0.825252	no
GNPTG	ENSG00000090581.9	1.00765	0.0491107	0.313623	0.0064603	0.0440771	6.67688e-07	NA	49	51	51	0.825252	no
MRPS9	ENSG00000135972.8	0.951336	0.0330194	0.341434	0.0151183	0.162282	2.25963e-23	NA	36	36	36	0.825252	no
RUFY4	ENSG00000188282.12	-0.94483	-0.0512233	0.344745	0.00633159	0.0365769	6.622e-06	NA	16	17	17	0.825252	no
SLC39A8	ENSG00000138821.12	0.944471	0.0368596	0.344929	0.01083	0.0693296	1.90195e-10	NA	31	31	31	0.825252	yes
ABHD2	ENSG00000140526.17	0.940462	0.106318	0.346981	0.00123797	0.0338697	1.38928e-05	NA	12	12	12	0.825252	no
SLC41A1	ENSG00000133065.10	0.904953	0.0520596	0.36549	0.00560791	0.100256	1.7977e-14	NA	43	43	43	0.825503	no
MAP3K8	ENSG00000107968.9	0.904278	0.0379996	0.365848	0.00375955	0.0540837	2.40599e-08	NA	14	14	14	0.825503	no
GPX4	ENSG00000167468.16	0.852351	0.0363154	0.394019	0.00901133	0.165374	6.38702e-24	NA	18	18	18	0.848934	no
ATXN10	ENSG00000130638.16	-0.844597	-0.0377019	0.398336	0.00844251	0.127002	3.33209e-18	NA	18	18	18	0.848934	no
HDDC3	ENSG00000184508.10	0.832049	0.156189	0.405381	0.000554093	0.0100607	0.0189333	NA	2	2	2	0.848934	no
TAPBPL	ENSG00000139192.11	-0.798039	-0.00986237	0.424848	0.109392	0.586363	1.98385e-122	NA	21	21	21	0.848934	no
ABAT	ENSG00000183044.11	0.789464	0.0257293	0.429841	0.022687	0.263171	2.17957e-40	NA	49	49	49	0.848934	yes
AFDN	ENSG00000130396.20	0.782171	0.00940409	0.434114	0.0640679	0.185301	8.52883e-27	NA	78	78	78	0.848934	no
FHIT	ENSG00000189283.9	0.745694	0.0102251	0.455852	0.00388607	0.0426831	7.30184e-07	NA	21	21	21	0.862754	yes
FIGNL1	ENSG00000132436.11	-0.726888	-0.0203204	0.467295	0.0216204	0.173858	4.66921e-25	NA	28	28	28	0.862754	no
BOK	ENSG00000176720.4	0.721514	0.0129457	0.470593	0.0490084	0.242844	8.69928e-37	NA	12	12	12	0.862754	no
ATP13A3	ENSG00000133657.14	-0.688248	-0.0153969	0.491296	0.0283528	0.287641	1.9889e-45	NA	54	54	54	0.872085	no
INTS10	ENSG00000104613.11	0.681583	0.0500108	0.495503	0.00388469	0.0524492	5.54016e-08	NA	13	13	13	0.872085	no
ZNF330	ENSG00000109445.10	0.631567	0.0224087	0.52767	0.0140618	0.166174	5.2587e-24	NA	7	7	7	0.898252	no
CARMIL1	ENSG00000079691.17	-0.619498	-0.00937728	0.535588	0.0546843	0.212586	3.52255e-31	NA	27	27	27	0.898252	no
GGT1	ENSG00000100031.18	-0.611312	-0.0192238	0.540993	0.0102186	0.0853988	1.7512e-12	NA	23	24	24	0.898252	yes
SMPD2	ENSG00000135587.8	0.584207	0.0104415	0.559081	0.068588	0.29194	3.24334e-45	NA	43	43	43	0.911095	no
CIB1	ENSG00000185043.10	-0.567898	-0.010891	0.570104	0.0497664	0.469966	3.90228e-85	NA	29	29	29	0.912167	no
HRK	ENSG00000135116.9	0.540006	0.0151386	0.589193	0.0142824	0.0968166	5.71662e-14	NA	7	7	7	0.925313	no
GOLGA8R	ENSG00000186399.10	-0.511185	-0.00769238	0.609221	0.0219074	0.0728144	1.16126e-10	NA	17	17	17	0.925313	no
ICOSLG	ENSG00000160223.16	-0.510266	-0.00650051	0.609865	0.0963665	0.108151	1.95499e-15	NA	80	82	82	0.925313	no
FRY	ENSG00000073910.19	-0.478007	-0.0336341	0.632645	0.00232663	0.0379861	3.46672e-06	NA	12	12	12	0.943606	no
ADGRB1	ENSG00000181790.10	-0.422246	-0.0281218	0.672845	0.00404386	0.0164103	0.00255147	NA	29	29	29	0.973767	no
MED30	ENSG00000164758.7	-0.396707	-0.0369346	0.691584	0.00488115	0.0127365	0.00825955	NA	46	47	47	0.973767	no
COPZ2	ENSG00000005243.9	-0.353236	-0.0170621	0.723911	0.0065917	0.0627132	1.98982e-09	NA	34	34	34	0.973767	no
SEL1L	ENSG00000071537.13	-0.343952	-0.0578689	0.730882	0.000688067	0.0200259	0.000848632	NA	13	13	13	0.973767	no
CHSY1	ENSG00000131873.5	0.334279	0.0112447	0.738169	0.0199557	0.217784	2.88532e-32	NA	25	25	25	0.973767	no
SEZ6L	ENSG00000100095.18	0.329668	0.0395683	0.741651	0.00107357	0.0164283	0.00241191	NA	11	11	11	0.973767	no
RCVRN	ENSG00000109047.7	-0.295028	-0.00551203	0.767973	0.0474475	0.30533	3.93775e-48	NA	36	36	36	0.973767	no
UBALD1	ENSG00000153443.12	0.266179	0.015006	0.790102	0.00372982	0.011689	0.0111946	NA	38	38	38	0.973767	no
ZNF532	ENSG00000074657.13	0.252333	0.031292	0.800784	0.00147455	0.0301868	3.9951e-05	NA	7	7	7	0.973767	no
KCNAB2	ENSG00000069424.14	-0.237309	-0.0103037	0.812417	0.00843299	0.0971439	5.24994e-14	NA	7	7	7	0.973767	no
POMC	ENSG00000115138.10	0.233576	0.00672006	0.815314	0.00681659	0.0250007	0.000193857	NA	7	7	7	0.973767	yes
TGFBI	ENSG00000120708.16	-0.230684	-0.0125999	0.81756	0.00863099	0.0814079	7.64927e-12	NA	20	20	20	0.973767	no
SAP30L	ENSG00000164576.11	0.229303	0.0192547	0.818633	0.0050872	0.104173	5.30752e-15	NA	11	11	11	0.973767	no
UCK1	ENSG00000130717.12	-0.223891	-0.0321517	0.822842	0.000793439	0.0268119	0.000106098	NA	17	17	17	0.973767	no
ITIH2	ENSG00000151655.18	0.218558	0.0148805	0.826995	0.00519764	0.0117972	0.0110391	NA	36	36	36	0.973767	no
DIXDC1	ENSG00000150764.13	-0.211152	-0.00825204	0.832768	0.0143065	0.0307852	3.10539e-05	NA	36	36	36	0.973767	no
SERINC2	ENSG00000168528.11	0.200639	0.00261226	0.840981	0.111916	0.339164	2.18675e-56	NA	63	63	63	0.973767	no
PIGV	ENSG00000060642.10	0.181182	0.00343225	0.856224	0.011716	0.15394	4.79488e-22	NA	52	53	53	0.978542	no
SCAP	ENSG00000114650.18	-0.142323	-0.00931942	0.886825	0.0035304	0.114632	2.08264e-16	NA	14	14	14	0.979166	yes
RMDN2	ENSG00000115841.19	0.132842	0.00479659	0.894319	0.00199941	0.0152094	0.00378637	NA	18	19	19	0.979166	no
SMCR8	ENSG00000176994.10	-0.131638	-0.00592	0.89527	0.00298952	0.0894471	4.90751e-13	NA	16	16	16	0.979166	no
MC1R	ENSG00000258839.3	0.124047	0.00204187	0.901278	0.0426574	0.176213	8.04323e-26	NA	18	18	18	0.979166	yes
GSTM3	ENSG00000134202.10	0.107276	0.00074789	0.91457	0.19852	0.451243	3.69481e-81	NA	71	71	71	0.98149	yes
MTHFS	ENSG00000136371.10	-0.0861229	-0.00513643	0.931369	0.00543111	0.10712	1.61872e-15	NA	43	43	43	0.987475	no
CCDC122	ENSG00000151773.12	0.0564909	0.0014803	0.954951	0.0394616	0.113399	3.11396e-16	NA	20	20	20	0.991921	no
ENOSF1	ENSG00000132199.18	0.0505207	0.00688678	0.959707	0.00451775	0.0716145	1.68425e-10	NA	15	15	15	0.991921	yes
SLC10A7	ENSG00000120519.14	-0.0383895	-0.0173969	0.969377	0.00325373	0.0221888	0.000448333	NA	8	8	8	0.991921	no
KANSL1	ENSG00000120071.13	-0.0158248	-0.00371807	0.987374	0.0564043	0.351425	1.48439e-57	NA	45	48	48	0.992157	no
ARRDC4	ENSG00000140450.8	0.00982947	-0.000546454	0.992157	0.0922487	0.453701	8.2431e-81	NA	25	25	25	0.992157	no

### Sheet: Table S41
Drug-induced expression versus SSRI/SNRI non-response-associated expression in brain, in 19 drug target genes in the SSRI/SNRI non-response network
drug_name	COR	COR_p_value	p_FDR
SIMVASTATIN	-0.470849	0.0418791	0.715877
DECAMETHONIUM	-0.435814	0.0621525	0.715877
IODOQUINOL	-0.356436	0.13416	0.890574
DIGOXIN	-0.331624	0.16544	0.890574
DAUNORUBICIN	-0.327616	0.170925	0.890574
METHYLNALTREXONE	-0.314077	0.190357	0.890574
PREDNISONE	-0.284209	0.238298	0.890574
ASCORBIC ACID	-0.24917	0.303614	0.890574
VIGABATRIN	-0.23259	0.337942	0.890574
HEXACHLOROPHENE	-0.226952	0.35011	0.890574
VALPROIC ACID	-0.217054	0.372073	0.890574
CLOZAPINE	-0.205754	0.39807	0.890574
VORINOSTAT	-0.189876	0.436223	0.890574
LAMIVUDINE	-0.177031	0.468434	0.890574
NORGESTREL	-0.176666	0.469367	0.890574
VANDETANIB	-0.170351	0.485643	0.890574
OXALIPLATIN	-0.149645	0.540894	0.890574
DESIPRAMINE	-0.145563	0.552111	0.890574
TOLVAPTAN	-0.143349	0.558238	0.890574
MESTRANOL	-0.138571	0.571562	0.890574
AMINOGLUTETHIMIDE	-0.102417	0.676519	0.893515
ITRACONAZOLE	-0.0869515	0.723374	0.937707
ADAPALENE	-0.0785047	0.749381	0.940887
ETOPOSIDE	-0.0658906	0.788697	0.940887
URSODIOL	-0.0448672	0.85528	0.940887
DISULFIRAM	-0.0438126	0.858649	0.940887
TAZAROTENE	-0.0377359	0.878103	0.940887
MANNITOL	-0.0375757	0.878617	0.940887
GEFITINIB	-0.0369227	0.880712	0.940887
TAMOXIFEN	-0.0175417	0.943178	0.956847
BEXAROTENE	0.0114881	0.96277	0.96277
THIOGUANINE	0.0232538	0.924718	0.951916
PANCURONIUM	0.0307462	0.900563	0.940887
CONIVAPTAN	0.0327172	0.894222	0.940887
TRETINOIN	0.0403495	0.869727	0.940887
METHOTREXATE	0.0474955	0.846895	0.940887
BUSULFAN	0.052065	0.832355	0.940887
ALITRETINOIN	0.0761335	0.756729	0.940887
CLOTRIMAZOLE	0.106365	0.664732	0.893515
ROSUVASTATIN	0.111366	0.649904	0.892025
SULOCTIDIL	0.111429	0.64972	0.892025
BROMOCRIPTINE	0.115545	0.637613	0.892025
GEMCITABINE	0.116398	0.635113	0.892025
ZOLMITRIPTAN	0.123928	0.613228	0.892025
SORAFENIB	0.133718	0.585234	0.890574
AZACITIDINE	0.134107	0.584135	0.890574
LANATOSIDE C	0.151946	0.534617	0.890574
FENOFIBRATE	0.153208	0.531186	0.890574
ZIDOVUDINE	0.154681	0.527197	0.890574
COLCHICINE	0.164157	0.501874	0.890574
NICLOSAMIDE	0.169893	0.486834	0.890574
ALPROSTADIL	0.200174	0.411266	0.890574
AMISULPRIDE	0.209217	0.39	0.890574
DALFAMPRIDINE	0.21172	0.384225	0.890574
ETRETINATE	0.224924	0.35455	0.890574
LYPRESSIN	0.231992	0.339221	0.890574
OLANZAPINE	0.249052	0.303851	0.890574
ISOTRETINOIN	0.24939	0.303174	0.890574
QUERCETIN	0.258563	0.285139	0.890574
FENRETINIDE	0.274991	0.254528	0.890574
CARBAMAZEPINE	0.29931	0.213179	0.890574
ROSIGLITAZONE	0.303911	0.205885	0.890574
ACITRETIN	0.313522	0.191184	0.890574
SUMATRIPTAN	0.383478	0.105076	0.81726
IMATINIB	0.40675	0.0839425	0.734497
LIOTHYRONINE	0.422425	0.0715877	0.715877
GENTAMICIN	0.43438	0.0631159	0.715877
DEXAMETHASONE	0.43627	0.061849	0.715877
GABAPENTIN	0.505882	0.0271177	0.715877
RISPERIDONE	0.511364	0.0252353	0.715877

### Sheet: Table S42
Drug-induced expression versus SSRI/SNRI non-response-associated expression in blood, in 11 drug target genes in the SSRI/SNRI non-response network
drug_name	COR	COR_p_value	p_FDR
ASCORBIC ACID	-0.702868	0.0158472	0.461524
AMINOGLUTETHIMIDE	-0.52338	0.0984925	0.574539
METHOTREXATE	-0.258611	0.442578	0.968117
TAMOXIFEN	-0.243692	0.470228	0.968117
FENOFIBRATE	-0.187487	0.580927	0.991827
DECAMETHONIUM	-0.124795	0.714668	0.992636
MANNITOL	-0.10592	0.756597	0.992636
QUERCETIN	-0.101061	0.767492	0.992636
ZIDOVUDINE	-0.100551	0.768636	0.992636
VORINOSTAT	-0.0926629	0.786409	0.992636
DIGOXIN	-0.0816014	0.811483	0.992636
ADAPALENE	-0.0646818	0.85014	0.992636
MESTRANOL	-0.0623347	0.855528	0.992636
VALPROIC ACID	-0.0549684	0.872472	0.992636
HEXACHLOROPHENE	-0.0529881	0.877036	0.992636
IODOQUINOL	-0.0367073	0.914672	0.992636
SIMVASTATIN	-0.0108184	0.974816	0.992636
ALITRETINOIN	-0.00925457	0.978456	0.992636
NORGESTREL	0.00255288	0.994056	0.994056
LAMIVUDINE	0.0203863	0.952559	0.992636
PREDNISONE	0.0236115	0.945063	0.992636
LYPRESSIN	0.0242473	0.943586	0.992636
OXALIPLATIN	0.0320527	0.925464	0.992636
OLANZAPINE	0.0431106	0.899847	0.992636
ITRACONAZOLE	0.0460543	0.893041	0.992636
RISPERIDONE	0.0520703	0.879152	0.992636
TAZAROTENE	0.0618261	0.856696	0.992636
GEMCITABINE	0.0791518	0.817059	0.992636
METHYLNALTREXONE	0.0843018	0.805346	0.992636
BEXAROTENE	0.119155	0.727129	0.992636
ROSIGLITAZONE	0.148105	0.66386	0.992636
THIOGUANINE	0.155316	0.648386	0.992636
ETOPOSIDE	0.155884	0.647173	0.992636
DESIPRAMINE	0.164518	0.628819	0.992636
DALFAMPRIDINE	0.192206	0.571264	0.991827
VIGABATRIN	0.201119	0.553189	0.991827
ISOTRETINOIN	0.206425	0.54254	0.991827
DAUNORUBICIN	0.21187	0.5317	0.991827
LANATOSIDE C	0.212615	0.530223	0.991827
CLOZAPINE	0.228697	0.498784	0.991827
GABAPENTIN	0.24501	0.467755	0.968117
ETRETINATE	0.246052	0.465803	0.968117
BUSULFAN	0.250496	0.457522	0.968117
PANCURONIUM	0.25663	0.446206	0.968117
ZOLMITRIPTAN	0.2666	0.428093	0.968117
AMISULPRIDE	0.26669	0.427932	0.968117
DISULFIRAM	0.326143	0.327666	0.882178
SORAFENIB	0.340758	0.305143	0.854402
TOLVAPTAN	0.367284	0.266496	0.777281
COLCHICINE	0.372019	0.259903	0.777281
GEFITINIB	0.389193	0.236782	0.753399
ACITRETIN	0.389938	0.235807	0.753399
LIOTHYRONINE	0.395013	0.229228	0.753399
URSODIOL	0.417267	0.201659	0.742955
ALPROSTADIL	0.427897	0.189226	0.73588
CLOTRIMAZOLE	0.436515	0.179497	0.73588
TRETINOIN	0.441075	0.174475	0.73588
CARBAMAZEPINE	0.441834	0.173647	0.73588
FENRETINIDE	0.448406	0.166583	0.73588
IMATINIB	0.510315	0.108743	0.58554
SULOCTIDIL	0.523791	0.0981808	0.574539
BROMOCRIPTINE	0.527652	0.0952834	0.574539
ROSUVASTATIN	0.534707	0.0901351	0.574539
DEXAMETHASONE	0.534987	0.0899344	0.574539
CONIVAPTAN	0.548818	0.0803968	0.574539
GENTAMICIN	0.55895	0.0738533	0.574539
SUMATRIPTAN	0.596084	0.0529402	0.574539
AZACITIDINE	0.640554	0.033726	0.574539
VANDETANIB	0.685969	0.0197796	0.461524
NICLOSAMIDE	0.761821	0.00643305	0.450314
